# A Whole-Blood Four-Gene Panel Distinguishes Pediatric Crohn’s Disease from Disorders of Gut-Brain Interaction

**DOI:** 10.64898/2026.11.16.26367283

**Authors:** Cameron Lunn, Kara Margolis, Pinar Kiper Misirlioglu, Madeline Xin, Vasuda Kapoor, Yelena Afanasyeva, Lindsey Albenberg, David Piccoli, Janet Okraku-Mantey, Paul Zapille, Peter Meyn, David Fenyö, Jeremiah Levine, Leonardo Trasande

## Abstract

**Background and Aims:** Crohn’s disease and disorders of gut-brain interaction present with overlapping symptoms, and distinguishing them often requires endoscopy. We assessed whether the whole-blood transcriptome at presentation distinguishes these conditions and reflects disease activity.

**Methods:** In a prospective two-center cohort, whole-blood RNA sequencing was performed in 425 treatment-naïve participants aged 5 to 25 years (112 Crohn’s disease, 313 disorders of gut-brain interaction). Differential expression was modeled for diagnosis and, within Crohn’s disease, for the Pediatric Crohn’s Disease Activity Index. Co-expression modules were integrated with protein–protein interaction networks, and machine learning distilled network genes into a diagnostic panel, evaluated internally and in an independent pediatric cohort.

**Results:** Of 1,095 diagnosis-associated genes, 377 were also associated with disease activity, all with concordant direction. Five co-expression networks were perturbed, spanning neutrophil degranulation, hemostasis, interferon signaling, and T-cell and cytotoxic lymphocyte programs. A 4-gene panel (*PSTPIP2*, *CLIC4*, *CACNB4*, *GZMK*) drawn from 4 networks achieved an area under the receiver operating characteristic curve of up to 0.96 in held-out samples and up to 0.93 externally, with external specificity and positive predictive value of up to 0.95 and 0.93, respectively. The panel matched or exceeded every single-network panel with fewer genes, and minimally active Crohn’s disease overlapped transcriptionally with disorders of gut-brain interaction.

**Conclusions:** At diagnosis, Crohn’s disease is distinguished from disorders of gut-brain interaction by a systemic signature of neutrophil and platelet activation and lymphocyte depletion that scales with disease activity. A 4-gene whole-blood panel may help prioritize symptomatic children for endoscopy and warrants prospective validation.

## Supplementary Tables S1-S12 for "A Whole-Blood Four-Gene Panel Distinguishes Pediatric Crohn’s Disease from Disorders of Gut-Brain Interaction"

### Sheet: Contents
Contents
Table S1. DEGs identified from the CD vs DGBI model adjusted for age, sex, sequencing batch, sample collection site, and second-hand smoke exposure (abs(log2FC) >= 0.60, FDR < 0.05).
Table S2. DEGs that vary across the PCDAI score within CD samples adjusted for age, sex, sequencing batch, sample collection site, and second-hand smoke exposurec(abs(log2FC) >= 0.02, FDR < 0.05).
Table S3. Overlap and concordance of the DEG's coefficients across the two models (CD vs DGBI and within CD using the PCDAI).
Table S4. Pathway enrichment results from GOBP and KEGG using overlapping DEGs across the two models.
Table S5. Network statistics of the 5 STRING-mapped DCMs.
Table S6 . REACTOME pathway results for the genes in the 5 DCM's LCC .
Table S7. Permutation analysis of DEG concentration across hierarchical blocks within each DCM's LCC.
Table S8. Module-specific LASSO gene panels for classifying CD vs DGBI samples, with module-level coefficients and bootstrap stability frequencies.
Table S9. Final pooled stability reselection of stable-core genes for the cross-module CD vs DGBI panel.
Table S10. LASSO coefficients of the final 4-gene panel for classifying CD vs DGBI samples.
Table S11. Leave-one-out analysis of the 4-gene panel in internal cross-validation and the held-out test partitions.
Table S12. Misclassification of the 4-gene panel by CD severity subgroup in internal cross-validation and the held-out test partitions.

### Sheet: Table S1
Table S1. DEGs identified from the CD vs DGBI model adjusted for age, sex, sequencing batch, sample collection site, and second-hand smoke exposure (abs(log2FC) >= 0.60, FDR < 0.05).
ENSEMBL	SYMBOL	ENTREZID	GENETYPE	logFC	AveExpr	t	P.Value	adj.P.Val	B
ENSG00000152229	PSTPIP2	9050	protein-coding	1.22815	6.05118	18.3086	1.79004e-55	2.76453e-51	115.466
ENSG00000198216	CACNA1E	777	protein-coding	1.93505	3.02926	17.6514	1.45003e-52	1.11971e-48	108.502
ENSG00000112053	SLC26A8	116369	protein-coding	1.94779	3.35015	17.4679	9.35489e-52	4.61711e-48	106.759
ENSG00000163754	GYG1	2992	protein-coding	1.18747	5.61342	17.4437	1.19583e-51	4.61711e-48	106.724
ENSG00000187554	TLR5	7100	protein-coding	1.37801	5.96634	17.2733	6.73503e-51	2.08032e-47	105.017
ENSG00000112062	MAPK14	1432	protein-coding	1.01918	8.08715	16.952	1.73693e-49	4.47087e-46	101.8
ENSG00000096063	SRPK1	6732	protein-coding	1.02175	6.62575	16.5476	1.02235e-47	2.2556e-44	97.7572
ENSG00000198734	F5	2153	protein-coding	1.24169	7.69879	16.494	1.75268e-47	3.38354e-44	97.2234
ENSG00000197753	LHFPL5	222662	protein-coding	1.00733	5.31828	16.1641	4.78904e-46	8.218e-43	93.93
ENSG00000120217	CD274	29126	protein-coding	1.56837	5.12345	16.0622	1.32543e-45	2.047e-42	92.9192
ENSG00000091436	MAP3K20	51776	protein-coding	1.00025	5.18555	15.9467	4.19934e-45	5.89588e-42	91.7769
ENSG00000197006	METTL9	51108	protein-coding	0.870875	6.52036	15.8925	7.20247e-45	9.26958e-42	91.2537
ENSG00000155307	SAMSN1	64092	protein-coding	0.886695	5.55615	15.8806	8.11441e-45	9.63992e-42	91.13
ENSG00000175471	MCTP1	79772	protein-coding	0.74368	7.26133	15.8667	9.31504e-45	1.02758e-41	90.9992
ENSG00000091106	NLRC4	58484	protein-coding	1.09572	5.8564	15.7783	2.24553e-44	2.312e-41	90.1236
ENSG00000163568	AIM2	9447	protein-coding	1.22618	5.30631	15.7149	4.21822e-44	4.07163e-41	89.4943
ENSG00000116793	PHTF1	10745	protein-coding	0.85213	5.4139	15.6829	5.79344e-44	5.26317e-41	89.1796
ENSG00000111817	DSE	29940	protein-coding	0.775917	5.95001	15.6556	7.60431e-44	6.52449e-41	88.9152
ENSG00000150337	FCGR1A	2209	protein-coding	1.96836	4.24551	15.5928	1.41789e-43	1.15252e-40	88.2632
ENSG00000187037	GPR141	353345	protein-coding	1.01858	5.88066	15.5824	1.57193e-43	1.20976e-40	88.1953
ENSG00000096968	JAK2	3717	protein-coding	0.696915	7.50831	15.5778	1.64497e-43	1.20976e-40	88.1515
ENSG00000183762	KREMEN1	83999	protein-coding	1.96061	3.86015	15.5248	2.78177e-43	1.9528e-40	87.5743
ENSG00000131969	ABHD12B	145447	protein-coding	1.1662	5.57931	15.4788	4.38247e-43	2.94273e-40	87.1772
ENSG00000151553	FHIP2A	57700	protein-coding	0.650451	7.02846	15.3758	1.2142e-42	7.81339e-40	86.1691
ENSG00000054523	KIF1B	23095	protein-coding	0.870099	7.20899	15.3273	1.96026e-42	1.21097e-39	85.6941
ENSG00000179152	TCAIM	285343	protein-coding	0.802814	6.25471	15.3207	2.0928e-42	1.24313e-39	85.6293
ENSG00000286162	LOC124902114	124902114	ncRNA	1.13126	2.55691	15.247	4.3288e-42	2.47608e-39	84.5915
ENSG00000168615	ADAM9	8754	protein-coding	0.770633	5.07898	15.1801	8.36774e-42	4.61541e-39	84.2488
ENSG00000188313	PLSCR1	5359	protein-coding	1.19182	6.60417	15.0915	1.99894e-41	1.06374e-38	83.3916
ENSG00000138190	EXOC6	54536	protein-coding	0.668664	6.80788	15.0882	2.06632e-41	1.06374e-38	83.3586
ENSG00000090376	IRAK3	11213	protein-coding	0.978366	7.77671	15.0512	2.97055e-41	1.47991e-38	82.9985
ENSG00000165490	DDIAS	220042	protein-coding	0.878162	3.851	14.9348	9.30701e-41	4.4918e-38	81.8088
ENSG00000184611	KCNH7	90134	protein-coding	1.33289	4.31951	14.9278	9.96215e-41	4.66229e-38	81.7796
ENSG00000108861	DUSP3	1845	protein-coding	0.774089	4.18008	14.9109	1.17638e-40	5.34351e-38	81.599
ENSG00000203710	CR1	1378	protein-coding	1.11161	8.30087	14.7917	3.77211e-40	1.66447e-37	80.479
ENSG00000138772	ANXA3	306	protein-coding	1.77526	4.58952	14.7343	6.61187e-40	2.83649e-37	79.9164
ENSG00000145685	LHFPL2	10184	protein-coding	0.852704	6.33544	14.6163	2.08744e-39	8.48381e-37	78.7834
ENSG00000257743	MGAM2	93432	protein-coding	1.49195	5.99786	14.5684	3.32609e-39	1.31713e-36	78.3224
ENSG00000059804	SLC2A3	6515	protein-coding	1.01831	7.03681	14.5042	6.20523e-39	2.33741e-36	77.7021
ENSG00000253276	CCDC71L	168455	protein-coding	0.799853	3.4303	14.5013	6.38399e-39	2.34748e-36	77.5858
ENSG00000183621	ZNF438	220929	protein-coding	0.966306	5.39142	14.4777	8.02691e-39	2.88297e-36	77.4508
ENSG00000128512	DOCK4	9732	protein-coding	1.23408	5.42897	14.4028	1.65875e-38	5.56908e-36	76.7317
ENSG00000238133	MAP3K20-AS1	339751	ncRNA	1.02876	1.08048	14.3697	2.28747e-38	7.35992e-36	75.3724
ENSG00000100504	PYGL	5836	protein-coding	1.08961	8.24832	14.332	3.29397e-38	1.01744e-35	76.0477
ENSG00000163221	S100A12	6283	protein-coding	1.59985	5.19343	14.2563	6.84268e-38	2.07212e-35	75.3258
ENSG00000205269	TMEM170B	100113407	protein-coding	0.732739	7.01361	14.1522	1.86689e-37	5.3393e-35	74.3272
ENSG00000153317	ASAP1	50807	protein-coding	0.616856	8.77301	14.1179	2.59794e-37	7.29502e-35	74.0011
ENSG00000173083	HPSE	10855	protein-coding	0.824172	4.99149	14.1014	3.04387e-37	8.39456e-35	73.8504
ENSG00000163220	S100A9	6280	protein-coding	1.18514	7.39279	14.0934	3.28774e-37	8.90804e-35	73.7669
ENSG00000183696	UPP1	7378	protein-coding	0.745495	5.37989	14.0538	4.81255e-37	1.28146e-34	73.3963
ENSG00000143546	S100A8	6279	protein-coding	1.24899	8.12587	14.0277	6.18022e-37	1.61775e-34	73.1422
ENSG00000169504	CLIC4	25932	protein-coding	0.634456	5.45536	14.0255	6.31052e-37	1.62433e-34	73.1275
ENSG00000204397	CARD16	114769	protein-coding	0.837638	6.53295	14.0165	6.8833e-37	1.7309e-34	73.0359
ENSG00000157551	KCNJ15	3772	protein-coding	1.24905	8.08514	14.0155	6.94869e-37	1.7309e-34	73.0252
ENSG00000115271	GCA	25801	protein-coding	1.0245	8.53008	14.0112	7.24358e-37	1.77571e-34	72.9847
ENSG00000146373	RNF217	154214	protein-coding	0.696839	4.38511	13.9487	1.31832e-36	3.08486e-34	72.3926
ENSG00000181381	DDX60L	91351	protein-coding	0.870821	8.89748	13.9157	1.80846e-36	4.16863e-34	72.0787
ENSG00000077984	CST7	8530	protein-coding	1.28719	4.0072	13.914	1.83895e-36	4.17657e-34	72.0566
ENSG00000101474	APMAP	57136	protein-coding	0.838347	5.50841	13.8796	2.55372e-36	5.63423e-34	71.7428
ENSG00000197208	SLC22A4	6583	protein-coding	1.10508	4.39221	13.873	2.72062e-36	5.91792e-34	71.6741
ENSG00000132357	CARD6	84674	protein-coding	0.778832	5.40931	13.859	3.10998e-36	6.67091e-34	71.548
ENSG00000182389	CACNB4	785	protein-coding	-1.48118	4.71528	-13.8311	4.0627e-36	8.47897e-34	71.2437
ENSG00000135636	DYSF	8291	protein-coding	1.19191	7.25655	13.7989	5.52619e-36	1.12596e-33	70.9689
ENSG00000166527	CLEC4D	338339	protein-coding	1.29147	4.28561	13.7986	5.54084e-36	1.12596e-33	70.9743
ENSG00000233030	LOC124904411	124904411	protein-coding	1.38476	4.25764	13.7893	6.05571e-36	1.2146e-33	70.8864
ENSG00000233461	TSNAX-DT	122526782	ncRNA	0.964269	2.85397	13.7877	6.14612e-36	1.21693e-33	70.7372
ENSG00000113368	LMNB1	4001	protein-coding	0.949691	5.89019	13.7749	6.94271e-36	1.34029e-33	70.7486
ENSG00000148175	STOM	2040	protein-coding	0.965668	6.87828	13.6517	2.24356e-35	4.22555e-33	69.5813
ENSG00000147894	C9orf72	203228	protein-coding	0.656351	9.10977	13.6106	3.31682e-35	6.17169e-33	69.1962
ENSG00000158089	GALNT14	79623	protein-coding	1.91153	1.36683	13.5986	3.71558e-35	6.83137e-33	68.5618
ENSG00000157800	SLC37A3	84255	protein-coding	0.926863	5.33915	13.5797	4.4456e-35	8.0774e-33	68.9146
ENSG00000142657	PGD	5226	protein-coding	0.851279	6.57126	13.5765	4.5839e-35	8.23182e-33	68.8738
ENSG00000144893	MED12L	116931	protein-coding	0.806407	3.21893	13.4897	1.04375e-34	1.8112e-32	68.0029
ENSG00000152766	ANKRD22	118932	protein-coding	1.91543	1.92753	13.4776	1.16999e-34	2.0077e-32	67.6868
ENSG00000019991	HGF	3082	protein-coding	0.708584	4.7086	13.4686	1.27352e-34	2.13984e-32	67.8768
ENSG00000162645	GBP2	2634	protein-coding	0.802413	9.10824	13.4685	1.27471e-34	2.13984e-32	67.8626
ENSG00000118564	FBXL5	26234	protein-coding	0.683306	7.82541	13.4492	1.53012e-34	2.54099e-32	67.6773
ENSG00000173114	LRRN3	54674	protein-coding	-1.0074	5.79072	-13.3805	2.92659e-34	4.70816e-32	67.0522
ENSG00000134243	SORT1	6272	protein-coding	0.748897	5.75699	13.3437	4.14283e-34	6.59606e-32	66.7
ENSG00000106070	GRB10	2887	protein-coding	1.08836	2.36315	13.3386	4.34625e-34	6.84933e-32	66.4587
ENSG00000151012	SLC7A11	23657	protein-coding	1.0598	2.01643	13.3308	4.67646e-34	7.29528e-32	66.2788
ENSG00000255197	SLC39A13-AS1	127138868	ncRNA	0.601833	6.37959	13.285	7.19583e-34	1.10032e-31	66.1475
ENSG00000115339	GALNT3	2591	protein-coding	0.605146	5.18618	13.2514	9.87233e-34	1.49479e-31	65.8476
ENSG00000186431	FCAR	2204	protein-coding	1.23198	4.48903	13.1873	1.80171e-33	2.57644e-31	65.2565
ENSG00000197903	H2BC12	85236	protein-coding	0.763663	5.38068	13.1457	2.66007e-33	3.76901e-31	64.8637
ENSG00000136026	CKAP4	10970	protein-coding	0.928063	4.79451	13.1201	3.38163e-33	4.70504e-31	64.6336
ENSG00000038427	VCAN	1462	protein-coding	0.762129	11.1678	13.0705	5.38044e-33	7.35358e-31	64.1666
ENSG00000123610	TNFAIP6	7130	protein-coding	1.39795	4.18802	13.0387	7.24152e-33	9.72505e-31	63.8797
ENSG00000140563	MCTP2	55784	protein-coding	0.786875	8.4207	13.0368	7.36526e-33	9.80595e-31	63.8406
ENSG00000273033	LINC02035	100129550	ncRNA	0.616006	5.74563	13.0322	7.6905e-33	1.01515e-30	63.8076
ENSG00000198363	ASPH	444	protein-coding	0.773415	6.97393	13.0299	7.86133e-33	1.0289e-30	63.7746
ENSG00000185219	ZNF445	353274	protein-coding	0.614893	7.56199	12.976	1.29924e-32	1.6583e-30	63.276
ENSG00000146592	CREB5	9586	protein-coding	0.966453	9.42295	12.9731	1.33416e-32	1.68891e-30	63.2576
ENSG00000086288	NME8	51314	protein-coding	0.86178	3.19253	12.9607	1.49799e-32	1.8809e-30	63.1121
ENSG00000158869	FCER1G	2207	protein-coding	0.813172	6.28861	12.9596	1.51297e-32	1.881e-30	63.1317
ENSG00000146094	DOK3	79930	protein-coding	0.81546	6.75005	12.959	1.52243e-32	1.881e-30	63.1207
ENSG00000163412	EIF4E3	317649	protein-coding	0.648096	8.30087	12.9408	1.80278e-32	2.2097e-30	62.9529
ENSG00000134827	TCN1	6947	protein-coding	1.13701	2.57987	12.9187	2.2149e-32	2.67242e-30	62.6535
ENSG00000115604	IL18R1	8809	protein-coding	0.878244	4.75294	12.9058	2.497e-32	2.94379e-30	62.6557
ENSG00000135604	STX11	8676	protein-coding	0.800656	7.35456	12.8559	3.96804e-32	4.50606e-30	62.1703
ENSG00000116991	SIPA1L2	57568	protein-coding	1.02604	5.01916	12.8515	4.13304e-32	4.65917e-30	62.1529
ENSG00000102010	BMX	660	protein-coding	1.53943	2.78528	12.8491	4.22589e-32	4.72932e-30	62.0714
ENSG00000170525	PFKFB3	5209	protein-coding	1.05029	6.09297	12.8235	5.35802e-32	5.91066e-30	61.8804
ENSG00000198814	GK	2710	protein-coding	0.868415	7.72542	12.8219	5.44e-32	5.95854e-30	61.8577
ENSG00000114541	FRMD4B	23150	protein-coding	0.684558	5.09677	12.8143	5.83454e-32	6.34568e-30	61.8121
ENSG00000111666	CHPT1	56994	protein-coding	0.6746	5.87379	12.8061	6.29704e-32	6.80081e-30	61.7229
ENSG00000254470	AP5B1	91056	protein-coding	0.732039	6.3584	12.7875	7.47804e-32	8.02019e-30	61.5463
ENSG00000138449	SLC40A1	30061	protein-coding	0.809682	7.34208	12.7702	8.77719e-32	9.28458e-30	61.3835
ENSG00000113916	BCL6	604	protein-coding	0.992949	8.53781	12.7609	9.57012e-32	9.98655e-30	61.3012
ENSG00000198829	SUCNR1	56670	protein-coding	1.0452	2.15047	12.7189	1.4115e-31	1.44365e-29	60.7399
ENSG00000174175	SELP	6403	protein-coding	1.06686	4.41636	12.7021	1.64793e-31	1.66344e-29	60.7933
ENSG00000162551	ALPL	249	protein-coding	1.56592	5.19928	12.6994	1.68963e-31	1.69445e-29	60.7543
ENSG00000087253	LPCAT2	54947	protein-coding	0.805728	7.84585	12.6872	1.89094e-31	1.88411e-29	60.6235
ENSG00000120210	INSL6	11172	protein-coding	0.646304	1.2747	12.6827	1.97013e-31	1.95043e-29	59.982
ENSG00000109466	KLHL2	11275	protein-coding	0.807615	6.31274	12.6509	2.64154e-31	2.59847e-29	60.2975
ENSG00000196954	CASP4	837	protein-coding	0.679163	8.62769	12.641	2.89492e-31	2.8119e-29	60.2045
ENSG00000136869	TLR4	7099	protein-coding	0.774543	9.18489	12.6369	3.00556e-31	2.90112e-29	60.171
ENSG00000136040	PLXNC1	10154	protein-coding	0.701732	9.33349	12.63	3.20374e-31	3.0732e-29	60.1083
ENSG00000151726	ACSL1	2180	protein-coding	1.11822	9.07368	12.6155	3.66162e-31	3.49074e-29	59.9758
ENSG00000136810	TXN	7295	protein-coding	0.829802	3.75832	12.6123	3.77246e-31	3.57435e-29	59.9536
ENSG00000274536	MIR223HG	115891964	ncRNA	0.685507	9.13031	12.6097	3.864e-31	3.63876e-29	59.9216
ENSG00000137767	SQOR	58472	protein-coding	0.619142	6.55043	12.5928	4.51335e-31	4.22449e-29	59.7657
ENSG00000105835	NAMPT	10135	protein-coding	0.915611	11.7029	12.5881	4.71247e-31	4.3843e-29	59.744
ENSG00000184613	NELL2	4753	protein-coding	-0.858621	6.27387	-12.567	5.72245e-31	5.29207e-29	59.5426
ENSG00000181788	SIAH2	6478	protein-coding	1.30015	7.72508	12.5635	5.90462e-31	5.42804e-29	59.4967
ENSG00000257335	MGAM	8972	protein-coding	1.06073	8.95812	12.4348	1.92271e-30	1.68718e-28	58.3326
ENSG00000117228	GBP1	2633	protein-coding	1.07295	7.29997	12.4264	2.07494e-30	1.8003e-28	58.251
ENSG00000109743	BST1	683	protein-coding	0.77253	5.98561	12.404	2.54664e-30	2.18502e-28	58.06
ENSG00000130234	ACE2	59272	protein-coding	1.51183	0.949299	12.3956	2.74978e-30	2.34627e-28	57.4306
ENSG00000276644	DACH1	1602	protein-coding	0.913154	2.96348	12.3897	2.90201e-30	2.46256e-28	57.9148
ENSG00000139132	FGD4	121512	protein-coding	0.725895	6.99513	12.3819	3.11799e-30	2.61708e-28	57.8481
ENSG00000124588	NQO2	4835	protein-coding	0.857278	4.06934	12.3789	3.20331e-30	2.67416e-28	57.8638
ENSG00000158470	B4GALT5	9334	protein-coding	0.838435	6.18252	12.366	3.60446e-30	2.99287e-28	57.7119
ENSG00000165181	SHOC1	158401	protein-coding	0.973057	6.15587	12.3567	3.92189e-30	3.22179e-28	57.6274
ENSG00000064601	CTSA	5476	protein-coding	0.695463	7.03148	12.3506	4.14864e-30	3.39003e-28	57.5644
ENSG00000134755	DSC2	1824	protein-coding	1.36485	5.81544	12.3446	4.37869e-30	3.54055e-28	57.5251
ENSG00000163932	PRKCD	5580	protein-coding	0.61403	6.35234	12.3341	4.82035e-30	3.87737e-28	57.421
ENSG00000081059	TCF7	6932	protein-coding	-0.615452	7.37285	-12.3134	5.81848e-30	4.61464e-28	57.2304
ENSG00000035403	VCL	7414	protein-coding	0.60081	8.63982	12.2975	6.72621e-30	5.29998e-28	57.0893
ENSG00000122862	SRGN	5552	protein-coding	0.799436	9.68311	12.2943	6.92632e-30	5.42996e-28	57.0679
ENSG00000173597	SULT1B1	27284	protein-coding	0.827218	7.38082	12.2887	7.28978e-30	5.68602e-28	57.0062
ENSG00000225572	DOCK4-AS1	100506413	ncRNA	1.22062	2.27789	12.2831	7.66762e-30	5.95069e-28	56.8842
ENSG00000155629	PIK3AP1	118788	protein-coding	0.620065	7.44909	12.2469	1.06532e-29	7.94824e-28	56.6303
ENSG00000175274	TP53I11	9537	protein-coding	0.850923	6.36495	12.2335	1.20308e-29	8.9329e-28	56.5156
ENSG00000204420	MPIG6B	80739	protein-coding	1.1899	5.533	12.1832	1.89875e-29	1.37673e-27	56.0769
ENSG00000185261	KIAA0825	285600	protein-coding	0.754779	6.35303	12.1803	1.94991e-29	1.40721e-27	56.0377
ENSG00000068366	ACSL4	2182	protein-coding	0.613266	7.73938	12.1645	2.25091e-29	1.6094e-27	55.8897
ENSG00000183019	MCEMP1	199675	protein-coding	1.51276	2.79939	12.1605	2.33395e-29	1.66108e-27	55.8639
ENSG00000138496	PARP9	83666	protein-coding	0.735206	7.88132	12.158	2.38529e-29	1.68212e-27	55.833
ENSG00000158352	SHROOM4	57477	protein-coding	1.2579	0.874705	12.1488	2.59438e-29	1.82125e-27	55.1462
ENSG00000103005	USB1	79650	protein-coding	0.63323	4.59474	12.1473	2.62787e-29	1.83642e-27	55.7802
ENSG00000145491	ROPN1L	83853	protein-coding	0.887116	4.06868	12.1365	2.89921e-29	1.9989e-27	55.6898
ENSG00000141574	SECTM1	6398	protein-coding	0.842279	4.34472	12.1004	4.01609e-29	2.73235e-27	55.3652
ENSG00000244482	LILRA6	79168	protein-coding	0.961949	5.99662	12.0846	4.63428e-29	3.12541e-27	55.1848
ENSG00000249437	NAIP	4671	protein-coding	0.849907	8.45114	12.073	5.14301e-29	3.45342e-27	55.075
ENSG00000121316	PLBD1	79887	protein-coding	0.845948	7.24439	12.0571	5.9375e-29	3.93557e-27	54.9298
ENSG00000143797	MBOAT2	129642	protein-coding	0.714735	6.64136	12.0506	6.29539e-29	4.15496e-27	54.8743
ENSG00000048342	CC2D2A	57545	protein-coding	0.74981	6.94439	12.0369	7.12388e-29	4.64225e-27	54.7501
ENSG00000163565	IFI16	3428	protein-coding	0.622993	8.5754	12.0329	7.38456e-29	4.77651e-27	54.7168
ENSG00000182541	LIMK2	3985	protein-coding	0.725324	6.65616	12.0253	7.90712e-29	5.08823e-27	54.6486
ENSG00000187116	LILRA5	353514	protein-coding	1.08715	3.22633	11.9634	1.38064e-28	8.70313e-27	54.1387
ENSG00000173281	PPP1R3B	79660	protein-coding	0.797062	7.26021	11.9367	1.75338e-28	1.08752e-26	53.858
ENSG00000123119	NECAB1	64168	protein-coding	0.993482	2.85736	11.9154	2.12375e-28	1.31197e-26	53.6884
ENSG00000188906	LRRK2	120892	protein-coding	0.696547	10.9135	11.9004	2.42985e-28	1.48915e-26	53.5581
ENSG00000169896	ITGAM	3684	protein-coding	0.7271	7.26569	11.8851	2.78482e-28	1.68662e-26	53.3995
ENSG00000113742	CPEB4	80315	protein-coding	0.617251	7.88347	11.8814	2.87893e-28	1.73681e-26	53.3668
ENSG00000221963	APOL6	80830	protein-coding	0.672078	8.0268	11.8501	3.81055e-28	2.26346e-26	53.09
ENSG00000121297	TSHZ3	57616	protein-coding	0.756584	4.56227	11.8444	4.0087e-28	2.37204e-26	53.0876
ENSG00000115415	STAT1	6772	protein-coding	0.677991	9.40108	11.8354	4.34748e-28	2.55294e-26	52.9685
ENSG00000163625	WDFY3	23001	protein-coding	0.779567	9.09933	11.8235	4.83345e-28	2.82757e-26	52.8614
ENSG00000152380	FAM151B	167555	protein-coding	0.723156	2.57238	11.8033	5.78841e-28	3.36076e-26	52.6638
ENSG00000021355	SERPINB1	1992	protein-coding	0.609705	5.75174	11.7735	7.55173e-28	4.35182e-26	52.431
ENSG00000229894	GK3	2713	protein-coding	0.669466	3.62436	11.7578	8.68335e-28	4.96687e-26	52.3362
ENSG00000137752	CASP1	834	protein-coding	0.618247	7.42867	11.75	9.30738e-28	5.22703e-26	52.205
ENSG00000139572	GPR84	53831	protein-coding	1.91213	-1.54645	11.7448	9.75164e-28	5.41742e-26	49.384
ENSG00000118113	MMP8	4317	protein-coding	2.23951	1.40449	11.7424	9.96466e-28	5.51592e-26	51.9574
ENSG00000196663	TECPR2	9895	protein-coding	0.680329	7.39596	11.7161	1.25878e-27	6.89381e-26	51.906
ENSG00000085063	CD59	966	protein-coding	0.657526	5.11354	11.6901	1.58688e-27	8.5992e-26	51.7134
ENSG00000177409	SAMD9L	219285	protein-coding	0.75597	8.95117	11.6637	2.00604e-27	1.07574e-25	51.4518
ENSG00000102524	TNFSF13B	10673	protein-coding	0.894194	6.90011	11.6455	2.35709e-27	1.25527e-25	51.2871
ENSG00000111052	LIN7A	8825	protein-coding	0.765317	7.13958	11.6367	2.54786e-27	1.34758e-25	51.2087
ENSG00000112299	VNN1	8876	protein-coding	1.22904	5.47659	11.6286	2.73839e-27	1.4434e-25	51.1595
ENSG00000242616	GNG10	2790	protein-coding	0.880606	7.7396	11.6174	3.02412e-27	1.58859e-25	51.039
ENSG00000121858	TNFSF10	8743	protein-coding	0.735817	8.43091	11.595	3.68541e-27	1.92289e-25	50.846
ENSG00000118520	ARG1	383	protein-coding	1.08297	4.08652	11.5658	4.77082e-27	2.48083e-25	50.6535
ENSG00000254946	LINC02751	105376569	ncRNA	1.65213	2.00681	11.5496	5.50542e-27	2.83419e-25	50.4088
ENSG00000005961	ITGA2B	3674	protein-coding	1.32399	3.20577	11.5183	7.25425e-27	3.69751e-25	50.2428
ENSG00000164104	HMGB2	3148	protein-coding	0.606907	5.91606	11.5167	7.35821e-27	3.73816e-25	50.1758
ENSG00000196352	CD55	1604	protein-coding	0.677337	9.23977	11.5134	7.58099e-27	3.81918e-25	50.1386
ENSG00000168461	RAB31	11031	protein-coding	0.690125	7.52243	11.5132	7.59187e-27	3.81918e-25	50.1279
ENSG00000148926	ADM	133	protein-coding	1.22221	2.10257	11.5122	7.65617e-27	3.83902e-25	50.0848
ENSG00000011201	ANOS1	3730	protein-coding	1.79799	-0.65337	11.5041	8.22321e-27	4.11001e-25	48.7509
ENSG00000154997	SEPTIN14	346288	protein-coding	1.07954	-0.280189	11.4987	8.62594e-27	4.29739e-25	48.6298
ENSG00000108405	P2RX1	5023	protein-coding	0.696753	5.3503	11.4929	9.07437e-27	4.50626e-25	49.9786
ENSG00000231964	LOC102724323	102724323	ncRNA	0.686892	2.42141	11.4768	1.04593e-26	5.14439e-25	49.8062
ENSG00000162949	CAPN13	92291	protein-coding	2.2859	-1.98717	11.4673	1.1374e-26	5.54134e-25	46.5178
ENSG00000286658	LOC124901632	124901632	ncRNA	1.16301	-0.27474	11.4043	1.97852e-26	9.25946e-25	47.8736
ENSG00000121060	TRIM25	7706	protein-coding	0.615225	7.77407	11.4038	1.98679e-26	9.2701e-25	49.1761
ENSG00000101916	TLR8	51311	protein-coding	0.723074	8.54778	11.3951	2.1447e-26	9.97672e-25	49.1041
ENSG00000124491	F13A1	2162	protein-coding	0.993587	7.13886	11.3935	2.17397e-26	1.00825e-24	49.0875
ENSG00000204936	CD177	57126	protein-coding	4.30357	0.92812	11.3893	2.2568e-26	1.03732e-24	48.835
ENSG00000113088	GZMK	3003	protein-coding	-0.808687	5.3366	-11.3848	2.34657e-26	1.07539e-24	49.0681
ENSG00000148110	MFSD14B	84641	protein-coding	0.654524	6.97218	11.3637	2.82291e-26	1.2785e-24	48.831
ENSG00000187098	MITF	4286	protein-coding	0.639702	3.02101	11.3614	2.88059e-26	1.30081e-24	48.8673
ENSG00000215196	BASP1-AS1	285696	ncRNA	1.3397	2.1661	11.3198	4.14672e-26	1.84029e-24	48.4516
ENSG00000173926	MARCHF3	115123	protein-coding	0.649271	4.43407	11.3117	4.44899e-26	1.96878e-24	48.4435
ENSG00000161381	PLXDC1	57125	protein-coding	-0.768801	3.79633	-11.303	4.80222e-26	2.11298e-24	48.3751
ENSG00000096060	FKBP5	2289	protein-coding	0.751419	7.91635	11.2933	5.2266e-26	2.28667e-24	48.2198
ENSG00000205133	TRIQK	286144	protein-coding	0.617334	5.46554	11.2891	5.41975e-26	2.36448e-24	48.2098
ENSG00000174125	TLR1	7096	protein-coding	0.630319	10.3047	11.2872	5.5107e-26	2.39065e-24	48.1871
ENSG00000260528	LINC02193	105371423	ncRNA	0.814142	7.97071	11.2789	5.92532e-26	2.56332e-24	48.0959
ENSG00000165626	BEND7	222389	protein-coding	1.2958	1.59896	11.2618	6.87864e-26	2.95916e-24	47.8375
ENSG00000160410	SHKBP1	92799	protein-coding	0.680991	4.3198	11.2561	7.23178e-26	3.09703e-24	47.9671
ENSG00000128918	ALDH1A2	8854	protein-coding	0.788809	4.16155	11.2559	7.23924e-26	3.09703e-24	47.9701
ENSG00000249667	LINC01259	106144599	ncRNA	-0.676549	3.4521	-11.2492	7.67747e-26	3.26642e-24	47.8949
ENSG00000173930	SLCO4C1	353189	protein-coding	0.807616	6.40717	11.2483	7.73644e-26	3.28246e-24	47.8372
ENSG00000133318	RTN3	10313	protein-coding	0.61305	9.01961	11.2459	7.90244e-26	3.33457e-24	47.8172
ENSG00000176046	NUPR1	26471	protein-coding	1.96754	-1.30951	11.2048	1.12973e-25	4.69021e-24	45.3894
ENSG00000181016	LSMEM1	286006	protein-coding	0.738194	3.63802	11.1978	1.20075e-25	4.93204e-24	47.4814
ENSG00000115828	QPCT	25797	protein-coding	0.924561	6.32976	11.1944	1.23627e-25	5.03771e-24	47.3768
ENSG00000116717	GADD45A	1647	protein-coding	0.89233	2.63044	11.1912	1.27161e-25	5.15451e-24	47.3851
ENSG00000154165	GPR15	2838	protein-coding	-0.873853	2.80226	-11.1844	1.34918e-25	5.45466e-24	47.2458
ENSG00000178075	GRAMD1C	54762	protein-coding	-1.06355	3.92219	-11.1738	1.47898e-25	5.96382e-24	47.2682
ENSG00000156381	ANKRD9	122416	protein-coding	0.771671	1.64732	11.1248	2.26206e-25	8.93912e-24	46.6427
ENSG00000072401	UBE2D1	7321	protein-coding	0.710793	6.45919	11.1244	2.26893e-25	8.93912e-24	46.7726
ENSG00000146376	ARHGAP18	93663	protein-coding	0.628394	5.1618	11.1122	2.52221e-25	9.86154e-24	46.7015
ENSG00000169432	SCN9A	6335	protein-coding	0.788972	3.5309	11.1081	2.61335e-25	1.01664e-23	46.716
ENSG00000103569	AQP9	366	protein-coding	0.851476	8.25703	11.0726	3.55311e-25	1.35827e-23	46.3256
ENSG00000112303	VNN2	8875	protein-coding	0.841338	9.05109	11.0569	4.06841e-25	1.5476e-23	46.198
ENSG00000164125	GASK1B	51313	protein-coding	0.73468	6.69193	11.0463	4.45756e-25	1.67909e-23	46.1018
ENSG00000103196	CRISPLD2	83716	protein-coding	0.877026	5.71999	11.045	4.51032e-25	1.69483e-23	46.1087
ENSG00000170837	GPR27	2850	protein-coding	0.912247	3.01228	11.0377	4.80138e-25	1.79982e-23	46.1111
ENSG00000168062	BATF2	116071	protein-coding	1.66283	-0.334421	11.0337	4.97205e-25	1.85479e-23	44.966
ENSG00000154451	GBP5	115362	protein-coding	1.00504	9.30036	11.0107	6.05942e-25	2.2246e-23	45.8075
ENSG00000143162	CREG1	8804	protein-coding	0.845286	7.44671	10.9933	7.03677e-25	2.55708e-23	45.6473
ENSG00000163191	S100A11	6282	protein-coding	0.760273	8.04298	10.9898	7.2549e-25	2.63016e-23	45.6187
ENSG00000143226	FCGR2A	2212	protein-coding	0.738261	10.5131	10.9688	8.69306e-25	3.11498e-23	45.4633
ENSG00000077238	IL4R	3566	protein-coding	0.61567	6.52305	10.9546	9.81907e-25	3.50221e-23	45.3223
ENSG00000096006	CRISP3	10321	protein-coding	1.40117	2.64199	10.9447	1.06925e-24	3.7875e-23	45.3147
ENSG00000143452	HORMAD1	84072	protein-coding	0.765362	3.78861	10.9359	1.15319e-24	4.0662e-23	45.2511
ENSG00000105967	TFEC	22797	protein-coding	0.62866	6.51216	10.9306	1.2061e-24	4.23341e-23	45.1191
ENSG00000166963	MAP1A	4130	protein-coding	0.833622	3.68499	10.9258	1.25733e-24	4.39324e-23	45.1682
ENSG00000106780	MEGF9	1955	protein-coding	0.64454	8.58481	10.9245	1.27113e-24	4.43144e-23	45.0666
ENSG00000196189	SEMA4A	64218	protein-coding	0.753849	6.08484	10.9164	1.36297e-24	4.73825e-23	45.0048
ENSG00000155744	HYCC2	285172	protein-coding	0.624626	8.56607	10.9139	1.39233e-24	4.81055e-23	44.9763
ENSG00000254254	PENK-AS1	101929415	ncRNA	0.607483	2.93132	10.9059	1.49077e-24	5.11634e-23	44.9934
ENSG00000147454	SLC25A37	51312	protein-coding	0.938978	10.4622	10.8854	1.77741e-24	6.03302e-23	44.7566
ENSG00000121413	ZSCAN18	65982	protein-coding	-0.625618	2.93287	-10.8835	1.80691e-24	6.11355e-23	44.7513
ENSG00000172594	SMPDL3A	10924	protein-coding	0.70629	2.36203	10.8761	1.92379e-24	6.44489e-23	44.6978
ENSG00000228804	LOC100131635	100131635	ncRNA	0.789617	1.75645	10.8644	2.12663e-24	7.07837e-23	44.4958
ENSG00000284977	LOC105376244	105376244	ncRNA	0.673912	4.49072	10.8572	2.2619e-24	7.51244e-23	44.5638
ENSG00000277443	MARCKS	4082	protein-coding	0.728311	6.4805	10.8531	2.34355e-24	7.7669e-23	44.4636
ENSG00000111261	MANSC1	54682	protein-coding	0.832632	5.61702	10.8448	2.51473e-24	8.2986e-23	44.4113
ENSG00000258819	LINC02289	102724190	ncRNA	-1.40479	3.55812	-10.8411	2.59629e-24	8.5495e-23	44.4237
ENSG00000160883	HK3	3101	protein-coding	0.946856	2.358	10.8276	2.91187e-24	9.56828e-23	44.3066
ENSG00000184500	PROS1	5627	protein-coding	1.22957	2.9156	10.827	2.9278e-24	9.60021e-23	44.336
ENSG00000110080	ST3GAL4	6484	protein-coding	0.750732	3.31225	10.8139	3.27348e-24	1.05765e-22	44.2297
ENSG00000140379	BCL2A1	597	protein-coding	0.820821	5.45672	10.8036	3.57348e-24	1.145e-22	44.0723
ENSG00000112335	SNX3	8724	protein-coding	0.774233	7.06549	10.7946	3.85807e-24	1.22349e-22	43.9651
ENSG00000176788	BASP1	10409	protein-coding	0.884002	5.95111	10.7806	4.34889e-24	1.36154e-22	43.861
ENSG00000135127	BICDL1	92558	protein-coding	-0.648454	2.82614	-10.7731	4.63595e-24	1.4406e-22	43.8208
ENSG00000129450	SIGLEC9	27180	protein-coding	0.656329	5.18981	10.7548	5.41727e-24	1.66001e-22	43.6686
ENSG00000164270	HTR4	3360	protein-coding	0.668241	1.41924	10.7291	6.74035e-24	2.04114e-22	43.2726
ENSG00000115687	PASK	23178	protein-coding	-0.651641	3.16471	-10.7222	7.14671e-24	2.15996e-22	43.4331
ENSG00000275395	FCGBP	8857	protein-coding	-1.30086	1.10506	-10.7023	8.45604e-24	2.53583e-22	42.3632
ENSG00000158578	ALAS2	212	protein-coding	1.6749	8.53045	10.6785	1.03533e-23	3.06725e-22	42.9978
ENSG00000060237	WNK1	65125	protein-coding	0.647908	10.4019	10.6681	1.13043e-23	3.31624e-22	42.9264
ENSG00000274290	H2BC6	8344	protein-coding	0.843064	3.31943	10.6584	1.22704e-23	3.5823e-22	42.9307
ENSG00000269086	LINC02965	123497957	ncRNA	-0.605692	4.4928	-10.658	1.23115e-23	3.58753e-22	42.9146
ENSG00000011422	PLAUR	5329	protein-coding	0.633246	5.15718	10.6507	1.30972e-23	3.80213e-22	42.8001
ENSG00000092036	HAUS4	54930	protein-coding	0.664065	4.57689	10.6474	1.34662e-23	3.89461e-22	42.8019
ENSG00000122786	CALD1	800	protein-coding	0.946188	3.0908	10.6469	1.35253e-23	3.9044e-22	42.8348
ENSG00000025708	TYMP	1890	protein-coding	0.668175	4.47103	10.6262	1.61107e-23	4.59915e-22	42.6255
ENSG00000167106	EEIG1	399665	protein-coding	-0.642428	4.54244	-10.6028	1.96213e-23	5.57044e-22	42.4542
ENSG00000167434	CA4	762	protein-coding	1.28247	0.378167	10.5948	2.10022e-23	5.90815e-22	41.7997
ENSG00000259207	ITGB3	3690	protein-coding	1.18864	7.12734	10.5888	2.20815e-23	6.20049e-22	42.2409
ENSG00000173559	NABP1	64859	protein-coding	0.608365	9.96481	10.5869	2.24445e-23	6.29098e-22	42.2428
ENSG00000165030	NFIL3	4783	protein-coding	0.678363	5.7047	10.5798	2.38287e-23	6.63083e-22	42.1893
ENSG00000226091	LINC00937	389634	ncRNA	0.771559	4.38231	10.5791	2.39707e-23	6.65833e-22	42.2381
ENSG00000102554	KLF5	688	protein-coding	0.675431	2.92082	10.5635	2.73243e-23	7.57623e-22	42.1387
ENSG00000132470	ITGB4	3691	protein-coding	1.6429	-0.902851	10.5526	2.99593e-23	8.27714e-22	40.5742
ENSG00000184678	H2BC21	8349	protein-coding	0.611889	4.94957	10.5384	3.37742e-23	9.31445e-22	41.8776
ENSG00000175928	LRRN1	57633	protein-coding	0.862738	4.15279	10.5326	3.54626e-23	9.72796e-22	41.8624
ENSG00000179869	ABCA13	154664	protein-coding	1.44065	3.38268	10.4945	4.88191e-23	1.33445e-21	41.5688
ENSG00000038945	MSR1	4481	protein-coding	1.23537	2.78506	10.4925	4.96449e-23	1.35462e-21	41.5552
ENSG00000162722	TRIM58	25893	protein-coding	1.35326	9.2049	10.4847	5.30018e-23	1.43859e-21	41.3889
ENSG00000169247	SH3TC2	79628	protein-coding	0.959788	2.19687	10.4799	5.51755e-23	1.49497e-21	41.4079
ENSG00000012779	ALOX5	240	protein-coding	0.635337	6.61852	10.4756	5.71998e-23	1.54439e-21	41.304
ENSG00000140564	FURIN	5045	protein-coding	0.757444	4.34362	10.4549	6.8003e-23	1.81702e-21	41.2097
ENSG00000144118	RALB	5899	protein-coding	0.661521	5.36341	10.4527	6.92647e-23	1.84754e-21	41.147
ENSG00000213347	MXD3	83463	protein-coding	0.663671	4.33754	10.4498	7.09901e-23	1.8903e-21	41.1711
ENSG00000120306	CYSTM1	84418	protein-coding	0.857535	3.80329	10.4237	8.8309e-23	2.33535e-21	40.9807
ENSG00000198176	TFDP1	7027	protein-coding	0.780956	7.25524	10.4157	9.44061e-23	2.48383e-21	40.8047
ENSG00000152952	PLOD2	5352	protein-coding	1.28007	1.41457	10.412	9.73949e-23	2.55811e-21	40.7329
ENSG00000180138	CSNK1A1L	122011	protein-coding	0.852784	4.07301	10.3962	1.11126e-22	2.89566e-21	40.7389
ENSG00000171860	C3AR1	719	protein-coding	0.766491	4.76359	10.3961	1.11184e-22	2.89566e-21	40.7049
ENSG00000166825	ANPEP	290	protein-coding	0.781275	6.87373	10.3827	1.24295e-22	3.21542e-21	40.5332
ENSG00000120885	CLU	1191	protein-coding	0.97759	5.26665	10.3722	1.35755e-22	3.47118e-21	40.4829
ENSG00000138678	GPAT3	84803	protein-coding	0.697905	4.69619	10.3712	1.36829e-22	3.48712e-21	40.5074
ENSG00000163646	CLRN1	7401	protein-coding	2.11946	-0.0959574	10.3597	1.50623e-22	3.80103e-21	39.835
ENSG00000235532	LINC00402	100507612	ncRNA	-0.655826	5.2216	-10.3534	1.58761e-22	3.99332e-21	40.3618
ENSG00000128594	LRRC4	64101	protein-coding	0.606806	5.4856	10.321	2.078e-22	5.13483e-21	40.0566
ENSG00000185630	PBX1	5087	protein-coding	0.983845	3.76282	10.3068	2.338e-22	5.74969e-21	40.0188
ENSG00000213949	ITGA1	3672	protein-coding	0.640559	3.77394	10.3041	2.39188e-22	5.87285e-21	39.9994
ENSG00000147036	LANCL3	347404	protein-coding	0.80981	2.34388	10.3023	2.42602e-22	5.9378e-21	39.9715
ENSG00000248429	GASK1B-AS1	285505	ncRNA	0.727385	5.07784	10.2995	2.4843e-22	6.07081e-21	39.898
ENSG00000111640	GAPDH	2597	protein-coding	0.672771	7.24171	10.2774	2.9837e-22	7.24533e-21	39.6669
ENSG00000257285	PRMT5-DT	101926933	ncRNA	0.637034	4.23858	10.2552	3.58718e-22	8.62936e-21	39.5814
ENSG00000291237	SOD2	6648	protein-coding	0.664778	10.2191	10.2443	3.92332e-22	9.36503e-21	39.4202
ENSG00000223969	LOC124906608	124906608	ncRNA	0.675217	3.56255	10.2346	4.25268e-22	1.00889e-20	39.4419
ENSG00000091129	NRCAM	4897	protein-coding	-1.11864	3.48307	-10.2276	4.50741e-22	1.06441e-20	39.3821
ENSG00000168056	LTBP3	4054	protein-coding	-0.636444	3.71579	-10.2226	4.69588e-22	1.1061e-20	39.3515
ENSG00000172159	FRMD3	257019	protein-coding	0.7886	4.10725	10.2104	5.19362e-22	1.22086e-20	39.2202
ENSG00000196549	MME	4311	protein-coding	0.862561	9.82497	10.1967	5.81612e-22	1.36304e-20	39.0273
ENSG00000180509	KCNE1	3753	protein-coding	0.801492	4.31893	10.186	6.35043e-22	1.47928e-20	39.0115
ENSG00000124172	ATP5F1E	514	protein-coding	0.61307	7.69591	10.1776	6.80917e-22	1.58137e-20	38.853
ENSG00000290937	FAM157A	728262	ncRNA	0.796978	7.23336	10.1661	7.48153e-22	1.7323e-20	38.7586
ENSG00000135842	NIBAN1	116496	protein-coding	0.687415	8.99356	10.165	7.55384e-22	1.74643e-20	38.7581
ENSG00000177666	PNPLA2	57104	protein-coding	0.645089	3.38896	10.1618	7.75035e-22	1.78651e-20	38.855
ENSG00000101236	RNF24	11237	protein-coding	0.607355	8.476	10.1601	7.86061e-22	1.80923e-20	38.7135
ENSG00000215244	LINC02649	399715	ncRNA	0.790596	5.69682	10.1573	8.04388e-22	1.84866e-20	38.7123
ENSG00000149218	ENDOD1	23052	protein-coding	0.610068	4.84901	10.1522	8.39268e-22	1.92595e-20	38.7126
ENSG00000140022	STON2	85439	protein-coding	0.714544	5.6475	10.1499	8.55332e-22	1.95122e-20	38.6551
ENSG00000127954	STEAP4	79689	protein-coding	0.717051	9.88086	10.1477	8.70589e-22	1.98017e-20	38.6289
ENSG00000008438	PGLYRP1	8993	protein-coding	1.33756	0.185511	10.147	8.75832e-22	1.98917e-20	38.2511
ENSG00000277481	PKD1L3	342372	protein-coding	0.839943	1.15441	10.1308	1.00079e-21	2.26014e-20	38.3671
ENSG00000178719	GRINA	2907	protein-coding	0.826923	4.33912	10.1241	1.05738e-21	2.37357e-20	38.5017
ENSG00000095303	PTGS1	5742	protein-coding	0.7166	5.55716	10.0941	1.35211e-21	2.99599e-20	38.208
ENSG00000117318	ID3	3399	protein-coding	-0.699012	1.17663	-10.0762	1.5656e-21	3.42965e-20	37.7124
ENSG00000256751	PLBD1-AS1	101928290	ncRNA	0.755564	4.74506	10.0727	1.61157e-21	3.52536e-20	38.0693
ENSG00000283036	LINC01988	100506319	ncRNA	1.12389	-0.832049	10.0642	1.72782e-21	3.74782e-20	36.7716
ENSG00000049323	LTBP1	4052	protein-coding	0.920662	5.24691	10.0474	1.98223e-21	4.25781e-20	37.8406
ENSG00000182885	ADGRG3	222487	protein-coding	0.891248	4.68401	10.0472	1.98572e-21	4.25936e-20	37.8632
ENSG00000161921	CXCL16	58191	protein-coding	0.65927	3.72183	10.0458	2.00813e-21	4.30146e-20	37.9069
ENSG00000255772	LINC01479	101927922	ncRNA	-0.818835	2.44736	-10.0311	2.26427e-21	4.83003e-20	37.7077
ENSG00000243273	LOC124909446	124909446	ncRNA	1.9237	-1.73764	10.0162	2.559e-21	5.40647e-20	35.8316
ENSG00000123836	PFKFB2	5208	protein-coding	0.628284	4.90043	9.99273	3.0981e-21	6.51868e-20	37.4203
ENSG00000115594	IL1R1	3554	protein-coding	0.795048	4.96628	9.99233	3.10827e-21	6.53117e-20	37.4108
ENSG00000055332	EIF2AK2	5610	protein-coding	0.600582	7.7652	9.99207	3.11485e-21	6.53611e-20	37.3499
ENSG00000211804	TRDV1	28518	other	-1.13088	2.59277	-9.98255	3.36613e-21	7.00627e-20	37.3303
ENSG00000249835	VCAN-AS1	105379054	ncRNA	1.04895	0.67305	9.97104	3.69679e-21	7.63278e-20	36.966
ENSG00000161911	TREML1	340205	protein-coding	1.10836	3.11681	9.96974	3.73632e-21	7.70411e-20	37.3157
ENSG00000059728	MXD1	4084	protein-coding	0.600714	10.163	9.96576	3.8593e-21	7.94708e-20	37.1624
ENSG00000110079	MS4A4A	51338	protein-coding	0.756781	2.13639	9.95961	4.05732e-21	8.28853e-20	37.2052
ENSG00000154027	AK5	26289	protein-coding	-0.649746	4.89328	-9.94484	4.57506e-21	9.28478e-20	37.0707
ENSG00000184557	SOCS3	9021	protein-coding	1.13273	2.62194	9.94346	4.6267e-21	9.37727e-20	37.1063
ENSG00000214212	C19orf38	255809	protein-coding	0.640211	1.93385	9.91125	6.00997e-21	1.19765e-19	36.7913
ENSG00000102230	PCYT1B	9468	protein-coding	1.03867	1.3992	9.8888	7.20975e-21	1.4312e-19	36.5435
ENSG00000138798	EGF	1950	protein-coding	1.01401	2.59771	9.87907	7.80033e-21	1.54081e-19	36.5938
ENSG00000112394	SLC16A10	117247	protein-coding	-0.68443	4.17576	-9.87905	7.80183e-21	1.54081e-19	36.5815
ENSG00000140416	TPM1	7168	protein-coding	0.61907	5.76769	9.86214	8.94591e-21	1.76001e-19	36.3339
ENSG00000123191	ATP7B	540	protein-coding	0.687135	2.16791	9.86129	9.00785e-21	1.76994e-19	36.425
ENSG00000232021	LEF1-AS1	641518	ncRNA	-0.736831	5.03847	-9.84564	1.02229e-20	1.99346e-19	36.2694
ENSG00000147883	CDKN2B	1030	protein-coding	0.63212	2.40833	9.83966	1.07284e-20	2.08677e-19	36.2693
ENSG00000088053	GP6	51206	protein-coding	0.753522	2.76476	9.82758	1.18277e-20	2.29193e-19	36.1878
ENSG00000149131	SERPING1	710	protein-coding	1.28179	3.7455	9.80689	1.39752e-20	2.67783e-19	35.9881
ENSG00000100985	MMP9	4318	protein-coding	1.48544	3.06143	9.80574	1.41065e-20	2.69629e-19	36.0084
ENSG00000119326	CTNNAL1	8727	protein-coding	1.15545	3.1131	9.79583	1.52789e-20	2.90958e-19	35.9323
ENSG00000070182	SPTB	6710	protein-coding	1.10849	4.31805	9.7809	1.72299e-20	3.25213e-19	35.7497
ENSG00000125900	SIRPD	128646	protein-coding	0.706358	2.26332	9.75822	2.06778e-20	3.85685e-19	35.623
ENSG00000119950	MXI1	4601	protein-coding	0.970898	8.39971	9.73295	2.53288e-20	4.6403e-19	35.2858
ENSG00000111058	ACSS3	79611	protein-coding	0.705547	6.12057	9.72278	2.74828e-20	5.01897e-19	35.2148
ENSG00000089169	RPH3A	22895	protein-coding	1.26129	3.82296	9.71972	2.81649e-20	5.12947e-19	35.296
ENSG00000163251	FZD5	7855	protein-coding	0.654043	1.88101	9.70877	3.07484e-20	5.5737e-19	35.1974
ENSG00000196358	NTNG2	84628	protein-coding	0.766624	1.8961	9.69886	3.32879e-20	6.00582e-19	35.1341
ENSG00000268500	SIGLEC5	8778	protein-coding	0.809136	6.19261	9.69551	3.41938e-20	6.144e-19	34.9973
ENSG00000244115	DNAJC25-GNG10	552891	protein-coding	0.740271	5.66692	9.68588	3.69316e-20	6.60917e-19	34.9344
ENSG00000255649	LOC101928317	101928317	ncRNA	0.663651	2.30586	9.67619	3.99075e-20	7.13347e-19	34.9817
ENSG00000137941	TTLL7	79739	protein-coding	0.763639	2.07988	9.6725	4.11025e-20	7.3301e-19	34.9369
ENSG00000074660	SCARF1	8578	protein-coding	0.894436	1.62157	9.6574	4.6371e-20	8.2222e-19	34.7747
ENSG00000171714	ANO5	203859	protein-coding	0.827943	2.45633	9.65177	4.85053e-20	8.58094e-19	34.8009
ENSG00000169031	COL4A3	1285	protein-coding	-0.695084	2.79781	-9.64956	4.93687e-20	8.71371e-19	34.7632
ENSG00000128536	CDHR3	222256	protein-coding	-0.628285	3.23749	-9.64805	4.9967e-20	8.80924e-19	34.7757
ENSG00000164124	TMEM144	55314	protein-coding	0.737763	4.15816	9.63261	5.65128e-20	9.87312e-19	34.5998
ENSG00000167996	FTH1	2495	protein-coding	0.721013	9.40542	9.62756	5.88361e-20	1.02674e-18	34.4628
ENSG00000145431	PDGFC	56034	protein-coding	0.670599	3.177	9.61833	6.33271e-20	1.10014e-18	34.54
ENSG00000060982	BCAT1	586	protein-coding	0.801678	3.26637	9.59646	7.5366e-20	1.29761e-18	34.3636
ENSG00000249396	LINC02212	101929412	ncRNA	0.887511	1.30736	9.57875	8.67641e-20	1.48557e-18	34.1098
ENSG00000113140	SPARC	6678	protein-coding	0.911947	5.04638	9.57194	9.15858e-20	1.5612e-18	34.071
ENSG00000003436	TFPI	7035	protein-coding	0.825378	3.55631	9.53494	1.22825e-19	2.06185e-18	33.8742
ENSG00000030582	GRN	2896	protein-coding	0.617755	5.59336	9.51989	1.38366e-19	2.30675e-18	33.6333
ENSG00000101425	BPI	671	protein-coding	1.25102	1.39583	9.51114	1.48291e-19	2.45046e-18	33.6314
ENSG00000170365	SMAD1	4086	protein-coding	0.600493	1.79646	9.48748	1.78777e-19	2.92173e-18	33.471
ENSG00000117115	PADI2	11240	protein-coding	0.87723	7.01185	9.48339	1.84647e-19	3.01447e-18	33.3211
ENSG00000198478	SH3BGRL2	83699	protein-coding	0.88676	6.2352	9.46073	2.20792e-19	3.56685e-18	33.1573
ENSG00000148346	LCN2	3934	protein-coding	1.41553	0.928719	9.43943	2.61144e-19	4.16644e-18	32.9998
ENSG00000101162	TUBB1	81027	protein-coding	0.86567	8.93074	9.41329	3.20738e-19	5.09093e-18	32.7859
ENSG00000154146	NRGN	4900	protein-coding	0.962808	3.58095	9.3807	4.14255e-19	6.47545e-18	32.6832
ENSG00000005249	PRKAR2B	5577	protein-coding	0.857628	7.07597	9.36157	4.81272e-19	7.47012e-18	32.3764
ENSG00000157168	NRG1	3084	protein-coding	1.29267	3.35614	9.35193	5.18963e-19	8.02289e-18	32.4611
ENSG00000144677	CTDSPL	10217	protein-coding	0.876103	3.36607	9.33178	6.0755e-19	9.32703e-18	32.3109
ENSG00000227170	TRPS1-AS1	125177374	ncRNA	0.631184	-0.0626858	9.31828	6.75139e-19	1.02829e-17	31.5718
ENSG00000004799	PDK4	5166	protein-coding	0.704003	4.97123	9.2774	9.28597e-19	1.38831e-17	31.7934
ENSG00000115590	IL1R2	7850	protein-coding	0.732958	5.61812	9.27154	9.71991e-19	1.44758e-17	31.7156
ENSG00000184702	SEPTIN5	5413	protein-coding	0.832332	2.05914	9.26705	1.00655e-18	1.4933e-17	31.8228
ENSG00000163235	TGFA	7039	protein-coding	0.63949	3.64539	9.2574	1.085e-18	1.60352e-17	31.7305
ENSG00000113763	UNC5A	90249	protein-coding	1.16213	-1.62798	9.25159	1.13511e-18	1.67118e-17	29.9442
ENSG00000073792	IGF2BP2	10644	protein-coding	1.03303	5.59431	9.25035	1.14611e-18	1.68577e-17	31.5547
ENSG00000136689	IL1RN	3557	protein-coding	0.676379	4.66562	9.24619	1.18377e-18	1.73785e-17	31.5858
ENSG00000138061	CYP1B1	1545	protein-coding	0.71067	5.50193	9.24463	1.19825e-18	1.7558e-17	31.5134
ENSG00000205038	PKHD1L1	93035	protein-coding	0.72926	4.29661	9.24419	1.20231e-18	1.76004e-17	31.5839
ENSG00000135525	MAP7	9053	protein-coding	-0.888568	1.63108	-9.24041	1.23813e-18	1.80735e-17	31.412
ENSG00000249662	LINC02218	102723526	ncRNA	-1.11813	1.46812	-9.23914	1.25043e-18	1.82185e-17	31.3081
ENSG00000132589	FLOT2	2319	protein-coding	0.612087	4.86531	9.20838	1.58738e-18	2.26995e-17	31.2736
ENSG00000256235	SMIM3	85027	protein-coding	0.679966	2.107	9.20543	1.62415e-18	2.31396e-17	31.3577
ENSG00000124469	CEACAM8	1088	protein-coding	1.43509	2.94513	9.17779	2.01162e-18	2.82946e-17	31.15
ENSG00000124635	H2BC11	8970	protein-coding	0.645818	2.60089	9.17295	2.08831e-18	2.92667e-17	31.1266
ENSG00000259704	LOC105370969	105370969	ncRNA	0.696057	1.82354	9.13753	2.74509e-18	3.75844e-17	30.8275
ENSG00000119280	C1orf198	84886	protein-coding	0.729564	2.04603	9.13619	2.77362e-18	3.79077e-17	30.8363
ENSG00000173110	HSPA6	3310	protein-coding	0.719633	4.37186	9.13205	2.86342e-18	3.9066e-17	30.7271
ENSG00000111886	GABRR2	2570	protein-coding	0.738734	2.27799	9.1042	3.54857e-18	4.76972e-17	30.6051
ENSG00000102007	PLP2	5355	protein-coding	0.622749	4.08836	9.0413	5.75086e-18	7.53319e-17	30.0677
ENSG00000102265	TIMP1	7076	protein-coding	0.636762	4.04105	9.03715	5.93622e-18	7.7497e-17	30.0475
ENSG00000180316	PNPLA1	285848	protein-coding	0.753217	2.08921	9.03672	5.95584e-18	7.76219e-17	30.094
ENSG00000249992	TMEM158	25907	protein-coding	1.28434	0.359356	9.02997	6.27162e-18	8.15311e-17	29.7688
ENSG00000171051	FPR1	2357	protein-coding	0.65798	8.076	9.00076	7.8408e-18	1.0016e-16	29.6251
ENSG00000135378	PRRG4	79056	protein-coding	0.694548	4.71896	8.99026	8.49498e-18	1.07892e-16	29.6278
ENSG00000135960	EDAR	10913	protein-coding	-0.683173	2.86094	-8.97066	9.86406e-18	1.23854e-16	29.6067
ENSG00000251230	MIR3945HG	731424	ncRNA	0.919516	2.65791	8.96872	1.00114e-17	1.25602e-16	29.5942
ENSG00000054793	ATP9A	10079	protein-coding	0.816424	2.8953	8.96201	1.05361e-17	1.3165e-16	29.5359
ENSG00000211801	TRAV21	28662	other	-0.838004	0.89709	-8.95077	1.14774e-17	1.42719e-16	29.0265
ENSG00000285938	BCL6-AS1	122526776	ncRNA	0.818984	0.278955	8.94312	1.21652e-17	1.50303e-16	29.0721
ENSG00000123700	KCNJ2	3759	protein-coding	0.69076	7.29144	8.93623	1.28188e-17	1.57874e-16	29.1399
ENSG00000061918	GUCY1B1	2983	protein-coding	0.768713	3.98287	8.92938	1.35042e-17	1.65786e-16	29.2287
ENSG00000236107	SCN1A-AS1	101929680	ncRNA	0.807891	0.578946	8.92725	1.37242e-17	1.6822e-16	29.0359
ENSG00000076864	RAP1GAP	5909	protein-coding	2.29789	-1.29247	8.91293	1.53005e-17	1.86799e-16	28.2448
ENSG00000254340	LOC124901882	124901882	ncRNA	0.735187	2.22048	8.90585	1.61438e-17	1.96474e-16	29.1278
ENSG00000236700	LINC01010	154092	ncRNA	-1.6713	-0.916439	-8.87509	2.03794e-17	2.44553e-16	26.5397
ENSG00000174099	MSRB3	253827	protein-coding	0.638138	2.71182	8.87048	2.11025e-17	2.53033e-16	28.8661
ENSG00000118689	FOXO3	2309	protein-coding	0.658088	8.40784	8.85994	2.2853e-17	2.72542e-16	28.5738
ENSG00000197301	HMGA2-AS1	100129940	ncRNA	0.803406	0.159184	8.84492	2.55997e-17	3.0296e-16	28.2777
ENSG00000072422	RHOBTB1	9886	protein-coding	0.856474	2.30449	8.84012	2.65431e-17	3.13404e-16	28.6451
ENSG00000047648	ARHGAP6	395	protein-coding	0.710489	3.55499	8.83917	2.67349e-17	3.15427e-16	28.5919
ENSG00000198959	TGM2	7052	protein-coding	1.00009	1.06758	8.82721	2.92591e-17	3.41814e-16	28.451
ENSG00000130830	MPP1	4354	protein-coding	0.772771	7.3767	8.81145	3.29458e-17	3.80565e-16	28.209
ENSG00000100505	TRIM9	114088	protein-coding	0.897151	1.49619	8.80505	3.45727e-17	3.99059e-16	28.3455
ENSG00000250616	YPEL3-DT	101928595	ncRNA	-0.66626	3.11266	-8.79545	3.71627e-17	4.27676e-16	28.3167
ENSG00000105281	SLC1A5	6510	protein-coding	0.767404	2.94155	8.78693	3.96216e-17	4.53272e-16	28.2407
ENSG00000268799	H3Y2	340096	protein-coding	-1.16679	1.64633	-8.75319	5.10414e-17	5.7539e-16	27.8132
ENSG00000129682	FGF13	2258	protein-coding	1.64926	-0.585989	8.75262	5.12599e-17	5.7743e-16	27.4079
ENSG00000115607	IL18RAP	8807	protein-coding	0.708726	6.24459	8.74998	5.22849e-17	5.87264e-16	27.7697
ENSG00000140105	WARS1	7453	protein-coding	0.6058	6.88062	8.73989	5.63907e-17	6.30628e-16	27.6824
ENSG00000022840	RNF10	9921	protein-coding	0.749548	7.61408	8.73507	5.84604e-17	6.53301e-16	27.6442
ENSG00000163421	PROK2	60675	protein-coding	0.964965	7.0962	8.71486	6.80007e-17	7.52833e-16	27.4988
ENSG00000189337	KAZN	23254	protein-coding	1.05063	2.12863	8.70806	7.15475e-17	7.89271e-16	27.6782
ENSG00000101856	PGRMC1	10857	protein-coding	0.693179	5.09111	8.70574	7.27991e-17	8.02505e-16	27.4961
ENSG00000018280	SLC11A1	6556	protein-coding	0.640664	6.7098	8.70501	7.31977e-17	8.06323e-16	27.4273
ENSG00000170909	OSCAR	126014	protein-coding	0.654276	2.19209	8.70209	7.48082e-17	8.22304e-16	27.6332
ENSG00000100365	NCF4	4689	protein-coding	0.631096	5.56816	8.68808	8.30563e-17	9.078e-16	27.3364
ENSG00000102837	OLFM4	10562	protein-coding	2.08057	0.507199	8.67638	9.0626e-17	9.85653e-16	27.3122
ENSG00000179299	NSUN7	79730	protein-coding	0.70535	3.76579	8.66003	1.02362e-16	1.10397e-15	27.2599
ENSG00000186205	MTARC1	64757	protein-coding	0.678334	5.37889	8.64402	1.1531e-16	1.22987e-15	27.0246
ENSG00000022267	FHL1	2273	protein-coding	0.604377	3.11919	8.63645	1.21984e-16	1.29568e-15	27.1349
ENSG00000101335	MYL9	10398	protein-coding	1.21402	1.6994	8.63197	1.26105e-16	1.33761e-15	27.1151
ENSG00000156414	TDRD9	122402	protein-coding	1.04162	2.36935	8.62665	1.31186e-16	1.38865e-15	27.086
ENSG00000180769	WDFY3-AS2	404201	ncRNA	0.746241	1.49857	8.61361	1.44522e-16	1.52459e-15	26.9537
ENSG00000143321	HDGF	3068	protein-coding	0.606104	4.89813	8.60168	1.57881e-16	1.65984e-15	26.7456
ENSG00000138722	MMRN1	22915	protein-coding	0.886746	4.60742	8.59395	1.67185e-16	1.75051e-15	26.7031
ENSG00000214456	PLIN5	440503	protein-coding	0.792556	1.87129	8.58101	1.83981e-16	1.91857e-15	26.7517
ENSG00000117400	MPL	4352	protein-coding	0.736507	3.20079	8.55312	2.26092e-16	2.32784e-15	26.5212
ENSG00000277301	LOC101929698	101929698	ncRNA	-0.608172	2.29667	-8.54434	2.41226e-16	2.47541e-15	26.4797
ENSG00000086232	EIF2AK1	27102	protein-coding	0.674802	8.38854	8.53508	2.58274e-16	2.64158e-15	26.1855
ENSG00000197409	H3C4	8351	protein-coding	0.651327	3.43821	8.52985	2.6842e-16	2.7399e-15	26.3384
ENSG00000104522	GFUS	7264	protein-coding	0.873379	0.711659	8.51722	2.94585e-16	2.99314e-15	26.143
ENSG00000123405	NFE2	4778	protein-coding	0.642641	5.72509	8.50296	3.27156e-16	3.30668e-15	25.9829
ENSG00000141469	SLC14A1	6563	protein-coding	0.833116	5.88988	8.49088	3.57522e-16	3.58776e-15	25.8842
ENSG00000173210	ABLIM3	22885	protein-coding	0.983926	2.23171	8.48454	3.74569e-16	3.75152e-15	26.0664
ENSG00000257017	HP	3240	protein-coding	0.927847	1.44362	8.4367	5.31779e-16	5.24444e-15	25.6993
ENSG00000159339	PADI4	23569	protein-coding	0.747155	4.60207	8.41603	6.18513e-16	6.0267e-15	25.4194
ENSG00000185101	ANO9	338440	protein-coding	-0.688847	1.08903	-8.4119	6.37443e-16	6.20723e-15	25.3358
ENSG00000227218	LOC124902280	124902280	ncRNA	-0.709478	1.63959	-8.40303	6.80045e-16	6.61374e-15	25.386
ENSG00000211793	TRAV9-2	28677	other	-0.665258	1.42132	-8.39059	7.44552e-16	7.20029e-15	25.2491
ENSG00000227502	MROCKI	285758	ncRNA	0.938688	-0.0423046	8.34563	1.03253e-15	9.80107e-15	24.7245
ENSG00000158874	APOA2	336	protein-coding	1.07963	-0.969793	8.31076	1.32934e-15	1.24804e-14	24.0217
ENSG00000211810	TRAV29DV5	28653	other	-0.658539	2.25262	-8.28434	1.60917e-15	1.49711e-14	24.6369
ENSG00000075399	VPS9D1	9605	protein-coding	0.618328	0.898031	8.28067	1.65235e-15	1.53451e-14	24.5131
ENSG00000112290	WASF1	8936	protein-coding	0.696713	1.1021	8.26478	1.85305e-15	1.70755e-14	24.448
ENSG00000080823	MOK	5891	protein-coding	-0.624963	1.52849	-8.2452	2.13378e-15	1.95226e-14	24.2796
ENSG00000158825	CDA	978	protein-coding	0.676959	3.37906	8.24197	2.18389e-15	1.99692e-14	24.2935
ENSG00000105355	PLIN3	10226	protein-coding	0.607239	1.93828	8.24005	2.21435e-15	2.02358e-14	24.3371
ENSG00000162512	SDC3	9672	protein-coding	0.941453	0.458372	8.2364	2.27317e-15	2.0739e-14	24.1651
ENSG00000116678	LEPR	3953	protein-coding	0.705018	4.96824	8.23425	2.30871e-15	2.10358e-14	24.1008
ENSG00000012223	LTF	4057	protein-coding	1.47938	2.04879	8.23037	2.37401e-15	2.15926e-14	24.2708
ENSG00000286010	LOC105375754	105375754	ncRNA	-0.874578	3.09525	-8.22985	2.38294e-15	2.1661e-14	24.2645
ENSG00000068971	PPP2R5B	5526	protein-coding	0.67986	1.96589	8.22822	2.411e-15	2.19032e-14	24.256
ENSG00000124785	NRN1	51299	protein-coding	1.57843	-2.01084	8.21642	2.62423e-15	2.3701e-14	22.7714
ENSG00000138738	PRDM5	11107	protein-coding	0.813137	4.10639	8.21098	2.72883e-15	2.46025e-14	24.0076
ENSG00000108846	ABCC3	8714	protein-coding	0.642654	3.00098	8.18879	3.19928e-15	2.86932e-14	23.9467
ENSG00000164821	DEFA4	1669	protein-coding	1.70931	-1.60494	8.16071	3.91132e-15	3.47763e-14	23.1267
ENSG00000164116	GUCY1A1	2982	protein-coding	0.659089	3.80672	8.16036	3.92097e-15	3.48421e-14	23.676
ENSG00000238005	LNCATV	101927851	ncRNA	0.657668	2.3835	8.13436	4.72074e-15	4.14717e-14	23.5994
ENSG00000122824	NUDT10	170685	protein-coding	-0.623317	2.1425	-8.10043	6.01032e-15	5.21773e-14	23.3561
ENSG00000159899	NPR2	4882	protein-coding	-0.607076	1.70373	-8.08137	6.88217e-15	5.92196e-14	23.1808
ENSG00000185201	IFITM2	10581	protein-coding	0.624694	6.68315	8.08135	6.88288e-15	5.92196e-14	22.9677
ENSG00000086548	CEACAM6	4680	protein-coding	1.23768	0.869281	8.07798	7.04964e-15	6.05403e-14	23.1498
ENSG00000226004	SIMALR	105378020	ncRNA	1.233	0.103651	8.06007	8.00382e-15	6.8218e-14	22.8781
ENSG00000079385	CEACAM1	634	protein-coding	0.676709	5.66054	8.05856	8.09011e-15	6.89155e-14	22.827
ENSG00000133048	CHI3L1	1116	protein-coding	-1.04497	6.43477	-8.05835	8.10235e-15	6.89816e-14	22.8324
ENSG00000151693	ASAP2	8853	protein-coding	0.637121	2.99408	8.0574	8.15654e-15	6.94047e-14	23.0343
ENSG00000169385	RNASE2	6036	protein-coding	0.79622	5.09786	8.05093	8.5392e-15	7.25409e-14	22.8072
ENSG00000278196	IGLV2-8	28817	other	1.19868	0.233855	8.03654	9.45434e-15	8.0007e-14	22.7738
ENSG00000236548	RNF217-AS1	7955	ncRNA	0.609644	0.704017	8.03396	9.62836e-15	8.13014e-14	22.7882
ENSG00000005381	MPO	4353	protein-coding	1.12416	-0.424486	8.02115	1.05399e-14	8.85628e-14	22.4198
ENSG00000197646	PDCD1LG2	80380	protein-coding	0.838928	0.490695	8.01655	1.08882e-14	9.1241e-14	22.6431
ENSG00000100300	TSPO	706	protein-coding	0.80015	0.228499	8.00777	1.15838e-14	9.68595e-14	22.5951
ENSG00000082014	SMARCD3	6604	protein-coding	0.621772	1.86903	7.99828	1.23854e-14	1.03005e-13	22.6673
ENSG00000205846	CLEC6A	93978	protein-coding	0.813765	1.70054	7.99769	1.24366e-14	1.03375e-13	22.6617
ENSG00000188878	FBF1	85302	protein-coding	-0.72812	0.4185	-7.95939	1.62818e-14	1.33896e-13	22.0164
ENSG00000131711	MAP1B	4131	protein-coding	1.0257	1.57878	7.95201	1.71479e-14	1.40569e-13	22.3488
ENSG00000004939	SLC4A1	6521	protein-coding	1.09515	6.68138	7.94389	1.81527e-14	1.48491e-13	22.0048
ENSG00000105971	CAV2	858	protein-coding	1.13552	-0.199587	7.94251	1.83289e-14	1.49714e-13	21.9688
ENSG00000287642	LOC729870	729870	ncRNA	0.821185	1.30715	7.93716	1.90297e-14	1.55171e-13	22.2304
ENSG00000239264	TXNDC5	81567	protein-coding	0.731813	4.76925	7.92785	2.03116e-14	1.64581e-13	21.9832
ENSG00000253522	MIR3142HG	107075116	ncRNA	-0.602472	2.09528	-7.92306	2.10048e-14	1.69487e-13	22.1465
ENSG00000163697	APBB2	323	protein-coding	0.63923	2.14741	7.91563	2.21258e-14	1.77881e-13	22.104
ENSG00000103257	SLC7A5	8140	protein-coding	0.856768	1.78122	7.9141	2.23633e-14	1.79605e-13	22.0953
ENSG00000155962	CLIC2	1193	protein-coding	0.771949	4.60558	7.89205	2.60881e-14	2.08004e-13	21.7509
ENSG00000060138	YBX3	8531	protein-coding	0.843805	8.68571	7.89158	2.61733e-14	2.08576e-13	21.6483
ENSG00000250274	LOC100128059	100128059	ncRNA	-0.911652	0.179113	-7.86398	3.17258e-14	2.50754e-13	21.2239
ENSG00000211797	TRAV17	28666	other	-0.65801	1.05934	-7.8447	3.628e-14	2.8442e-13	21.4668
ENSG00000106483	SFRP4	6424	protein-coding	0.989048	-0.622556	7.84136	3.71316e-14	2.90213e-13	21.1134
ENSG00000249160	LINC02213	389273	ncRNA	0.907732	-0.830384	7.83454	3.89307e-14	3.03506e-13	20.9546
ENSG00000259225	LINC02345	101928227	ncRNA	-1.26399	-1.36378	-7.81293	4.52264e-14	3.49064e-13	19.6446
ENSG00000137801	THBS1	7057	protein-coding	0.71768	5.92734	7.81013	4.6113e-14	3.55196e-13	21.1083
ENSG00000155659	VSIG4	11326	protein-coding	0.626599	1.85761	7.78189	5.60654e-14	4.26329e-13	21.2053
ENSG00000136842	TMOD1	7111	protein-coding	0.870269	6.51971	7.7765	5.81903e-14	4.414e-13	20.863
ENSG00000072682	P4HA2	8974	protein-coding	0.786955	-0.0892821	7.76605	6.25418e-14	4.73015e-13	20.8103
ENSG00000203618	GP1BB	2812	protein-coding	1.06806	-1.59324	7.74999	6.98666e-14	5.25326e-13	20.4478
ENSG00000145555	MYO10	4651	protein-coding	0.660557	1.46933	7.74711	7.12673e-14	5.35597e-13	20.9641
ENSG00000010030	ETV7	51513	protein-coding	1.17398	0.758464	7.7455	7.20607e-14	5.4077e-13	20.9096
ENSG00000103723	AP3B2	8120	protein-coding	1.53577	-0.964914	7.73613	7.68635e-14	5.73746e-13	20.359
ENSG00000133106	EPSTI1	94240	protein-coding	0.690278	5.33058	7.73394	7.80264e-14	5.80742e-13	20.6203
ENSG00000204020	LIPN	643418	protein-coding	0.701317	4.90676	7.72931	8.0553e-14	5.97245e-13	20.6201
ENSG00000087237	CETP	1071	protein-coding	0.613901	0.799289	7.72336	8.39169e-14	6.21291e-13	20.7436
ENSG00000177989	CIMAP1B	440836	protein-coding	0.666293	0.634294	7.71233	9.05223e-14	6.67954e-13	20.6437
ENSG00000008516	MMP25	64386	protein-coding	0.609108	4.80875	7.7068	9.40209e-14	6.92116e-13	20.5005
ENSG00000127920	GNG11	2791	protein-coding	0.790418	3.69708	7.70416	9.57441e-14	7.03459e-13	20.5666
ENSG00000172508	CARNS1	57571	protein-coding	-0.615239	1.93679	-7.68159	1.1176e-13	8.14545e-13	20.5266
ENSG00000231233	CFAP58-DT	100505869	ncRNA	0.694426	1.26075	7.67787	1.14639e-13	8.34742e-13	20.4947
ENSG00000139832	RAB20	55647	protein-coding	0.788196	0.439798	7.65159	1.37195e-13	9.87341e-13	20.2201
ENSG00000029153	BMAL2	56938	protein-coding	0.674219	1.21412	7.63967	1.48814e-13	1.0658e-12	20.2398
ENSG00000243953	LOC105374171	105374171	ncRNA	0.837183	0.909792	7.62066	1.69391e-13	1.20279e-12	20.0912
ENSG00000134545	KLRC1	3821	protein-coding	-0.68556	3.8552	-7.60988	1.82276e-13	1.28954e-12	19.9758
ENSG00000157554	ERG	2078	protein-coding	0.974775	0.339193	7.58991	2.08758e-13	1.46349e-12	19.8092
ENSG00000140479	PCSK6	5046	protein-coding	0.63104	2.74559	7.58659	2.13513e-13	1.49411e-12	19.8703
ENSG00000142303	ADAMTS10	81794	protein-coding	-0.654616	1.69208	-7.58527	2.15437e-13	1.50488e-12	19.8732
ENSG00000116663	FBXO6	26270	protein-coding	0.838447	-0.190256	7.55188	2.70108e-13	1.86375e-12	19.422
ENSG00000185340	GAS2L1	10634	protein-coding	0.783682	-0.418481	7.54981	2.73915e-13	1.88686e-12	19.2998
ENSG00000237372	LINC03062	100129066	ncRNA	1.10566	-1.29658	7.54212	2.88513e-13	1.9786e-12	18.8999
ENSG00000034152	MAP2K3	5606	protein-coding	0.684722	5.40267	7.52964	3.13881e-13	2.14685e-12	19.2521
ENSG00000180758	GPR157	80045	protein-coding	-0.635339	1.02549	-7.5105	3.57106e-13	2.42638e-12	19.2911
ENSG00000135632	SMYD5	10322	protein-coding	-0.661671	0.473553	-7.50869	3.61498e-13	2.45491e-12	19.1211
ENSG00000102678	FGF9	2254	protein-coding	-0.903223	-0.0872737	-7.49865	3.86761e-13	2.62325e-12	18.7534
ENSG00000160200	CBS	875	protein-coding	0.765927	1.49433	7.48678	4.18887e-13	2.8312e-12	19.2584
ENSG00000132465	JCHAIN	3512	protein-coding	0.888327	5.57228	7.46425	4.87267e-13	3.27189e-12	18.8119
ENSG00000149516	MS4A3	932	protein-coding	0.824658	3.41549	7.44395	5.58219e-13	3.71761e-12	18.8724
ENSG00000289746	TARP	445347	protein-coding	-0.657128	4.62643	-7.42035	6.5356e-13	4.31534e-12	18.656
ENSG00000211787	TRAV8-3	28683	other	-0.620044	0.741899	-7.40943	7.02969e-13	4.62576e-12	18.5826
ENSG00000137198	GMPR	2766	protein-coding	0.888127	4.20386	7.39408	7.78659e-13	5.09344e-12	18.4526
ENSG00000287595	LOC124909396	124909396	ncRNA	-0.602407	1.67999	-7.39252	7.86826e-13	5.1425e-12	18.6316
ENSG00000142185	TRPM2	7226	protein-coding	0.648907	1.60435	7.39207	7.89178e-13	5.15569e-12	18.6497
ENSG00000029534	ANK1	286	protein-coding	0.827829	5.46136	7.38878	8.06619e-13	5.26074e-12	18.3194
ENSG00000169435	RASSF6	166824	protein-coding	-1.01366	0.654553	-7.38836	8.08899e-13	5.27338e-12	18.3624
ENSG00000213373	LINC00671	388387	ncRNA	1.00814	-0.544398	7.36743	9.29596e-13	5.99945e-12	18.139
ENSG00000156486	KCNS2	3788	protein-coding	0.811008	-0.169069	7.3576	9.92271e-13	6.37995e-12	18.2107
ENSG00000168702	LRP1B	53353	protein-coding	-1.61557	-1.20059	-7.34134	1.10524e-12	7.05925e-12	16.8025
ENSG00000183691	NOG	9241	protein-coding	-0.759078	0.848412	-7.33301	1.16787e-12	7.43167e-12	18.135
ENSG00000174944	P2RY14	9934	protein-coding	0.631885	5.04639	7.32593	1.22388e-12	7.75925e-12	17.9487
ENSG00000130821	SLC6A8	6535	protein-coding	0.773397	4.40136	7.32432	1.23692e-12	7.83554e-12	17.9838
ENSG00000162881	OXER1	165140	protein-coding	0.623513	1.3925	7.32253	1.25171e-12	7.92268e-12	18.2024
ENSG00000231131	LNCAROD	101928687	ncRNA	1.05615	-1.36157	7.32015	1.27156e-12	8.03849e-12	17.491
ENSG00000134548	SPX	80763	protein-coding	0.855663	2.86837	7.31712	1.2972e-12	8.19049e-12	18.0993
ENSG00000211821	TRDV2	28517	other	-1.04661	3.14957	-7.31398	1.32441e-12	8.34864e-12	18.1233
ENSG00000197415	VEPH1	79674	protein-coding	0.619215	2.59775	7.3108	1.35257e-12	8.51922e-12	18.0867
ENSG00000144290	SLC4A10	57282	protein-coding	-0.755384	4.03068	-7.31028	1.35714e-12	8.54313e-12	18.0069
ENSG00000167554	ZNF610	162963	protein-coding	-0.694751	0.938561	-7.29874	1.46459e-12	9.1873e-12	17.9398
ENSG00000278023	RDM1	201299	protein-coding	-0.799614	0.773169	-7.2966	1.48538e-12	9.30638e-12	17.8726
ENSG00000283646	LINC02009	105377068	ncRNA	1.2935	-2.16095	7.29493	1.50178e-12	9.40148e-12	16.8486
ENSG00000173391	OLR1	4973	protein-coding	1.26293	-0.136618	7.29457	1.50538e-12	9.42022e-12	17.8423
ENSG00000103148	NPRL3	8131	protein-coding	0.735818	3.93939	7.28794	1.5726e-12	9.81696e-12	17.7995
ENSG00000163737	PF4	5196	protein-coding	0.920462	2.37548	7.28299	1.62473e-12	1.0126e-11	17.92
ENSG00000258602	LINC01629	105370578	ncRNA	-1.30458	-0.366694	-7.26325	1.84992e-12	1.14435e-11	17.1036
ENSG00000111537	IFNG	3458	protein-coding	-0.743252	2.1296	-7.26232	1.86129e-12	1.15075e-11	17.8215
ENSG00000122641	INHBA	3624	protein-coding	1.35484	-1.86746	7.25293	1.97961e-12	1.21757e-11	16.8738
ENSG00000183307	TMEM121B	27439	protein-coding	0.614914	1.80811	7.25202	1.99155e-12	1.22442e-11	17.755
ENSG00000189060	H1-0	3005	protein-coding	0.784453	3.06748	7.22399	2.39312e-12	1.45796e-11	17.4809
ENSG00000189127	ANKRD34B	340120	protein-coding	1.14044	1.80754	7.21514	2.53574e-12	1.53999e-11	17.514
ENSG00000266970	SOCS3-DT	101928674	ncRNA	1.19414	-0.312223	7.20843	2.64931e-12	1.60078e-11	17.2958
ENSG00000162594	IL23R	149233	protein-coding	-0.883676	2.34676	-7.20116	2.77818e-12	1.67602e-11	17.4367
ENSG00000137962	ARHGAP29	9411	protein-coding	0.699146	0.785632	7.20003	2.79882e-12	1.68782e-11	17.3972
ENSG00000128606	LRRC17	10234	protein-coding	0.617394	2.74033	7.19058	2.97673e-12	1.78882e-11	17.309
ENSG00000118473	SGIP1	84251	protein-coding	1.09667	1.34059	7.16603	3.49304e-12	2.08047e-11	17.2162
ENSG00000211938	IGHV3-7	28452	other	1.00011	0.179911	7.15583	3.73239e-12	2.21533e-11	17.0661
ENSG00000248473	LINC01962	102577426	ncRNA	-1.00689	-1.33538	-7.15484	3.75648e-12	2.22878e-11	15.9381
ENSG00000258227	CLEC5A	23601	protein-coding	0.64219	2.45227	7.14107	4.10777e-12	2.42232e-11	17.018
ENSG00000165682	CLEC1B	51266	protein-coding	0.612405	4.56241	7.13373	4.30803e-12	2.53363e-11	16.7567
ENSG00000141497	ZMYND15	84225	protein-coding	0.948941	-1.50163	7.11476	4.8713e-12	2.84325e-11	16.1918
ENSG00000284874	SEPT5-GP1BB	100526833	ncRNA	1.03052	-0.358754	7.11396	4.89649e-12	2.85687e-11	16.6758
ENSG00000185883	ATP6V0C	527	protein-coding	0.608161	6.08675	7.08354	5.95957e-12	3.44202e-11	16.3319
ENSG00000110203	FOLR3	2352	protein-coding	1.04469	1.44817	7.07519	6.28937e-12	3.62166e-11	16.6499
ENSG00000173825	TIGD3	220359	protein-coding	-0.897436	-0.387173	-7.07331	6.36591e-12	3.66437e-11	16.0737
ENSG00000256553	TRAV1-2	28692	other	-0.722913	1.55308	-7.05784	7.0322e-12	4.03587e-11	16.5222
ENSG00000171236	LRG1	116844	protein-coding	0.770473	2.91302	7.05757	7.04438e-12	4.04136e-11	16.4492
ENSG00000160191	PDE9A	5152	protein-coding	-0.612712	1.52654	-7.03644	8.06862e-12	4.583e-11	16.3957
ENSG00000124098	FAM210B	116151	protein-coding	0.741945	7.14085	7.02886	8.47079e-12	4.80148e-11	15.9739
ENSG00000149305	HTR3B	9177	protein-coding	-1.39397	-1.75885	-7.02596	8.62936e-12	4.88712e-11	14.6969
ENSG00000143479	DYRK3	8444	protein-coding	0.733728	1.88339	7.0153	9.23936e-12	5.21728e-11	16.2698
ENSG00000287131	LOC105377156	105377156	ncRNA	0.821654	1.46587	7.0121	9.43043e-12	5.31455e-11	16.2609
ENSG00000176495	OR5AN1	390195	protein-coding	-1.12795	-0.197219	-7.00969	9.57738e-12	5.39435e-11	15.7591
ENSG00000211664	IGLV2-18	28814	other	1.27135	-2.10611	6.97396	1.20313e-11	6.69831e-11	15.1081
ENSG00000211791	TRAV13-2	28670	other	-0.65472	0.821458	-6.96802	1.24953e-11	6.94165e-11	15.8947
ENSG00000183347	GBP6	163351	protein-coding	0.842988	0.228582	6.96424	1.27998e-11	7.10313e-11	15.8817
ENSG00000142089	IFITM3	10410	protein-coding	0.659231	4.96693	6.92509	1.64143e-11	8.97992e-11	15.428
ENSG00000125744	RTN2	6253	protein-coding	0.79552	-0.920282	6.9186	1.71035e-11	9.3371e-11	15.2852
ENSG00000233730	LINC01765	105378916	ncRNA	-0.71236	2.65153	-6.9144	1.75653e-11	9.57423e-11	15.6441
ENSG00000109265	CRACD	57482	protein-coding	0.908085	-0.427212	6.90834	1.82519e-11	9.92895e-11	15.3845
ENSG00000196872	CRACDL	343990	protein-coding	-0.719837	0.946669	-6.90533	1.86026e-11	1.0109e-10	15.5373
ENSG00000108387	SEPTIN4	5414	protein-coding	0.848513	0.241174	6.89315	2.00917e-11	1.08483e-10	15.4628
ENSG00000140092	FBLN5	10516	protein-coding	-0.759867	1.13165	-6.8825	2.14893e-11	1.15437e-10	15.4138
ENSG00000203999	LINC01270	284751	ncRNA	0.682018	2.35498	6.87887	2.19868e-11	1.17904e-10	15.3997
ENSG00000076770	MBNL3	55796	protein-coding	0.66432	10.5703	6.87054	2.31731e-11	1.23793e-10	15.0296
ENSG00000211695	TRGV9	6983	other	-0.715326	2.87314	-6.85805	2.50692e-11	1.33461e-10	15.283
ENSG00000169429	CXCL8	3576	protein-coding	-0.925256	2.4876	-6.84256	2.76326e-11	1.4615e-10	15.2217
ENSG00000164849	GPR146	115330	protein-coding	0.754993	3.94099	6.83323	2.93003e-11	1.54711e-10	14.9557
ENSG00000085733	CTTN	2017	protein-coding	0.678235	2.82858	6.81246	3.33739e-11	1.74721e-10	14.9514
ENSG00000211724	TRBV6-6	28601	other	-0.616172	0.897813	-6.80533	3.48967e-11	1.82322e-10	14.9395
ENSG00000211890	IGHA2	3494	other	1.05576	2.6599	6.80141	3.57635e-11	1.86473e-10	14.878
ENSG00000185052	SLC24A3	57419	protein-coding	0.707317	0.640697	6.79589	3.70186e-11	1.92627e-10	14.9226
ENSG00000159346	ADIPOR1	51094	protein-coding	0.666884	7.68435	6.79207	3.79145e-11	1.97022e-10	14.5051
ENSG00000164237	CMBL	134147	protein-coding	1.42667	-0.0997649	6.78586	3.94132e-11	2.04261e-10	14.7956
ENSG00000082781	ITGB5	3693	protein-coding	0.748885	1.20711	6.78408	3.9852e-11	2.06397e-10	14.8777
ENSG00000168497	CAVIN2	8436	protein-coding	0.684064	6.31199	6.77686	4.16894e-11	2.15335e-10	14.428
ENSG00000053108	FSTL4	23105	protein-coding	1.04054	-1.0759	6.7751	4.21503e-11	2.17642e-10	14.4595
ENSG00000197461	PDGFA	5154	protein-coding	0.681606	3.26637	6.76965	4.36064e-11	2.2486e-10	14.6477
ENSG00000251450	RASGRF2-AS1	102524628	ncRNA	-0.650937	0.695574	-6.76847	4.39272e-11	2.26364e-10	14.6818
ENSG00000133055	MYBPH	4608	protein-coding	-1.41153	-2.08907	-6.76608	4.45876e-11	2.29308e-10	13.0319
ENSG00000147642	SYBU	55638	protein-coding	-0.768952	-0.266278	-6.75966	4.64043e-11	2.38096e-10	14.3295
ENSG00000260807	CEROX1	115804232	ncRNA	-0.941493	-0.70066	-6.75058	4.91011e-11	2.50932e-10	14.0426
ENSG00000166278	C2	717	protein-coding	0.698063	0.541863	6.74718	5.0151e-11	2.56044e-10	14.6273
ENSG00000135424	ITGA7	3679	protein-coding	0.856944	-1.02189	6.74614	5.04762e-11	2.57619e-10	14.2653
ENSG00000256590	TRDV3	28516	other	-1.08557	-1.87034	-6.74373	5.12371e-11	2.61157e-10	13.2813
ENSG00000211789	TRAV12-2	28673	other	-0.602553	1.19454	-6.74079	5.21808e-11	2.65844e-10	14.5901
ENSG00000211893	IGHG2	3501	other	0.945658	2.6088	6.74076	5.2191e-11	2.65844e-10	14.5291
ENSG00000182512	GLRX5	51218	protein-coding	0.670375	5.0045	6.72766	5.66106e-11	2.87313e-10	14.2002
ENSG00000197594	ENPP1	5167	protein-coding	-0.894192	0.102498	-6.71692	6.0507e-11	3.06585e-10	14.1911
ENSG00000119636	BBOF1	80127	protein-coding	0.701108	4.96423	6.71244	6.22087e-11	3.14485e-10	14.1118
ENSG00000289127	LOC124905177	124905177	ncRNA	-1.04707	-0.610752	-6.70918	6.34764e-11	3.20056e-10	13.8376
ENSG00000137757	CASP5	838	protein-coding	0.765862	2.79131	6.69889	6.76504e-11	3.39991e-10	14.2663
ENSG00000129244	ATP1B2	482	protein-coding	0.982323	-0.230659	6.68807	7.23262e-11	3.62782e-10	14.1718
ENSG00000187800	PEAR1	375033	protein-coding	0.871467	-0.00215691	6.68519	7.36243e-11	3.68814e-10	14.1945
ENSG00000211747	TRBV20-1	28567	other	-0.863487	-0.526075	-6.68314	7.45606e-11	3.73141e-10	13.8006
ENSG00000128266	GNAZ	2781	protein-coding	0.612633	3.88975	6.68078	7.56523e-11	3.78482e-10	14.0332
ENSG00000124743	KLHL31	401265	protein-coding	-0.773725	-0.378234	-6.67256	7.95853e-11	3.96233e-10	13.7888
ENSG00000019102	VSIG2	23584	protein-coding	0.612274	0.342485	6.67213	7.97954e-11	3.97121e-10	14.1592
ENSG00000172270	BSG	682	protein-coding	0.711035	5.58224	6.66757	8.20705e-11	4.07555e-10	13.7885
ENSG00000154764	WNT7A	7476	protein-coding	-0.822231	0.252436	-6.6638	8.39963e-11	4.16316e-10	13.9464
ENSG00000184792	OSBP2	23762	protein-coding	0.825486	3.11051	6.65431	8.90489e-11	4.4051e-10	13.9568
ENSG00000114698	PLSCR4	57088	protein-coding	0.808598	0.348397	6.6477	9.27426e-11	4.56879e-10	14.0243
ENSG00000164181	ELOVL7	79993	protein-coding	0.650602	4.16973	6.64246	9.57781e-11	4.71082e-10	13.7684
ENSG00000116691	MIIP	60672	protein-coding	0.621854	0.238618	6.63843	9.81727e-11	4.82161e-10	13.9514
ENSG00000257495	KRT73-AS1	100127967	ncRNA	-0.819482	1.09054	-6.62546	1.06304e-10	5.19544e-10	13.894
ENSG00000180914	OXTR	5021	protein-coding	0.846186	1.11001	6.62424	1.07103e-10	5.23119e-10	13.9315
ENSG00000100558	PLEK2	26499	protein-coding	0.749092	1.63101	6.59881	1.25131e-10	6.06568e-10	13.7718
ENSG00000197256	KANK2	25959	protein-coding	0.814791	1.50072	6.59315	1.29537e-10	6.26745e-10	13.7411
ENSG00000183655	KLHL25	64410	protein-coding	-0.647561	0.685846	-6.58661	1.34815e-10	6.51058e-10	13.6358
ENSG00000196517	SLC6A9	6536	protein-coding	1.10287	-0.710214	6.58059	1.39851e-10	6.74745e-10	13.4694
ENSG00000203757	OR6K3	391114	protein-coding	1.0566	-1.51511	6.58003	1.40336e-10	6.76874e-10	13.1295
ENSG00000268658	LINC00664	400680	ncRNA	1.07469	1.13526	6.57983	1.405e-10	6.77451e-10	13.6711
ENSG00000126243	LRFN3	79414	protein-coding	-0.66585	0.389494	-6.57281	1.46642e-10	7.04431e-10	13.4933
ENSG00000197077	KIAA1671	85379	protein-coding	-0.63767	2.88684	-6.56928	1.49835e-10	7.19544e-10	13.5466
ENSG00000187902	SHISA7	729956	protein-coding	1.14782	-0.623099	6.5677	1.51276e-10	7.26237e-10	13.4239
ENSG00000143416	SELENBP1	8991	protein-coding	0.834068	3.35223	6.56208	1.56539e-10	7.50099e-10	13.3824
ENSG00000131471	AOC3	8639	protein-coding	-0.624671	1.44149	-6.55534	1.63093e-10	7.79576e-10	13.5235
ENSG00000017483	SLC38A5	92745	protein-coding	0.738158	3.68109	6.55485	1.63578e-10	7.81653e-10	13.2997
ENSG00000188175	HEPACAM2	253012	protein-coding	0.931736	1.30544	6.55406	1.64368e-10	7.85186e-10	13.5187
ENSG00000211814	TRAV35	28647	other	-0.71405	-0.014328	-6.54793	1.706e-10	8.13698e-10	13.2479
ENSG00000143595	AQP10	89872	protein-coding	1.06604	-2.18354	6.5458	1.72823e-10	8.24043e-10	12.6636
ENSG00000227729	RD3L	647286	protein-coding	1.00806	-1.15793	6.51616	2.06837e-10	9.78673e-10	12.9629
ENSG00000171889	MIR31HG	554202	ncRNA	-0.829113	-0.392076	-6.50704	2.18567e-10	1.03165e-09	12.8559
ENSG00000211786	TRAV8-2	28684	other	-0.623962	0.619523	-6.50644	2.1936e-10	1.03476e-09	13.1577
ENSG00000124882	EREG	2069	protein-coding	0.941838	1.16771	6.50156	2.25928e-10	1.06379e-09	13.2158
ENSG00000211817	TRAV38-2DV8	28643	other	-0.643453	1.31369	-6.49322	2.37598e-10	1.11704e-09	13.1593
ENSG00000254788	CKLF-CMTM1	100529251	protein-coding	0.634739	0.18776	6.48051	2.56519e-10	1.19978e-09	13.0403
ENSG00000065717	TLE2	7089	protein-coding	-0.672428	-0.267986	-6.47323	2.68013e-10	1.25127e-09	12.7479
ENSG00000233392	UICLM	200772	ncRNA	-1.07939	-0.880729	-6.46662	2.78883e-10	1.30045e-09	12.4406
ENSG00000125148	MT2A	4502	protein-coding	0.620356	2.95764	6.45961	2.90904e-10	1.35282e-09	12.8448
ENSG00000211776	TRAV2	28691	other	-0.670528	0.0546916	-6.45586	2.97518e-10	1.3815e-09	12.7455
ENSG00000241755	IGKV1-9	28941	other	0.829433	1.84511	6.4535	3.01777e-10	1.40016e-09	12.9089
ENSG00000211806	TRAV25	28658	other	-0.854029	-0.703087	-6.4364	3.34377e-10	1.54121e-09	12.3588
ENSG00000197880	MDS2	259283	ncRNA	-0.757761	0.168202	-6.42763	3.52419e-10	1.61987e-09	12.6031
ENSG00000163746	PLSCR2	57047	protein-coding	0.844835	-1.46439	6.40511	4.03213e-10	1.84183e-09	12.1933
ENSG00000070019	GUCY2C	2984	protein-coding	0.646048	-0.0446978	6.4022	4.1027e-10	1.87075e-09	12.5697
ENSG00000207001	SNORD116-2	100033414	snoRNA	-0.999116	-2.23913	-6.40147	4.12051e-10	1.87785e-09	11.5439
ENSG00000137731	FXYD2	486	protein-coding	-1.01502	-0.47636	-6.39509	4.28033e-10	1.94542e-09	12.1845
ENSG00000211668	IGLV2-11	28816	other	0.814653	0.873824	6.39122	4.38028e-10	1.98909e-09	12.5864
ENSG00000100095	SEZ6L	23544	protein-coding	-0.772615	0.126375	-6.34204	5.8672e-10	2.62799e-09	12.1398
ENSG00000180667	YOD1	55432	protein-coding	0.638592	9.07251	6.33499	6.11732e-10	2.73289e-09	11.8047
ENSG00000167676	PLIN4	729359	protein-coding	0.750281	0.757369	6.33423	6.14498e-10	2.74286e-09	12.2619
ENSG00000260493	E2F5-DT	102723322	ncRNA	-0.788775	-1.02219	-6.32701	6.41334e-10	2.85604e-09	11.6809
ENSG00000134765	DSC1	1823	protein-coding	-0.821028	3.0226	-6.32418	6.52128e-10	2.90077e-09	12.1241
ENSG00000198574	SH2D1B	117157	protein-coding	-0.666941	3.89973	-6.32389	6.53257e-10	2.90495e-09	12.0023
ENSG00000179915	NRXN1	9378	protein-coding	-0.82951	1.85174	-6.31976	6.69384e-10	2.96897e-09	12.1817
ENSG00000169992	NLGN2	57555	protein-coding	-0.98891	-1.16898	-6.31853	6.74268e-10	2.98978e-09	11.4719
ENSG00000180549	FUT7	2529	protein-coding	0.776709	-1.37322	6.31058	7.06699e-10	3.12461e-09	11.7119
ENSG00000205089	CCNI2	645121	protein-coding	-0.61041	0.448424	-6.28721	8.11036e-10	3.56247e-09	11.9067
ENSG00000123485	HJURP	55355	protein-coding	0.801228	-0.740481	6.27911	8.50635e-10	3.72264e-09	11.7697
ENSG00000253686	LINC01484	101928136	ncRNA	1.13234	-1.79383	6.27446	8.74194e-10	3.82033e-09	11.4159
ENSG00000211779	TRAV5	28688	other	-0.636873	0.159745	-6.26794	9.08287e-10	3.95924e-09	11.7537
ENSG00000137216	TMEM63B	55362	protein-coding	0.612521	4.94773	6.25507	9.79518e-10	4.25173e-09	11.4198
ENSG00000167037	SGSM1	129049	protein-coding	-0.656291	0.84519	-6.25284	9.9243e-10	4.30294e-09	11.7765
ENSG00000276476	LINC00540	100506622	ncRNA	-0.655653	2.43995	-6.25234	9.95331e-10	4.31431e-09	11.7641
ENSG00000186462	NAP1L2	4674	protein-coding	-0.831651	-0.393927	-6.24169	1.05934e-09	4.58148e-09	11.443
ENSG00000172995	ARPP21	10777	protein-coding	-1.14914	-1.31599	-6.2322	1.11981e-09	4.82544e-09	10.8945
ENSG00000185483	ROR1	4919	protein-coding	-1.03882	-0.713629	-6.23004	1.13401e-09	4.88388e-09	11.2245
ENSG00000172572	PDE3A	5139	protein-coding	0.701493	2.25859	6.22858	1.14373e-09	4.92162e-09	11.5908
ENSG00000119917	IFIT3	3437	protein-coding	0.689283	7.20524	6.21049	1.27104e-09	5.43466e-09	11.079
ENSG00000214711	CAPN14	440854	protein-coding	-0.781587	-0.692228	-6.20889	1.28301e-09	5.47672e-09	11.1557
ENSG00000275791	TRBV10-3	28583	other	-0.851684	-1.05228	-6.20635	1.30208e-09	5.5566e-09	10.9826
ENSG00000132819	RBM38	55544	protein-coding	0.631669	4.85989	6.19388	1.4001e-09	5.93879e-09	11.0789
ENSG00000175894	TSPEAR	54084	protein-coding	-1.29003	-1.50856	-6.18992	1.43273e-09	6.07054e-09	10.5177
ENSG00000008441	NFIX	4784	protein-coding	0.671735	4.94897	6.18858	1.44394e-09	6.11637e-09	11.0468
ENSG00000214872	SMTNL1	219537	protein-coding	0.744064	-0.320487	6.17648	1.54904e-09	6.5416e-09	11.3005
ENSG00000147117	ZNF157	7712	protein-coding	-0.706565	-0.112977	-6.17644	1.54941e-09	6.5416e-09	11.1811
ENSG00000149527	PLCH2	9651	protein-coding	-0.70009	0.617197	-6.1705	1.60376e-09	6.7581e-09	11.3014
ENSG00000240382	IGKV1-17	28937	other	0.904538	1.17573	6.14994	1.80651e-09	7.5691e-09	11.2292
ENSG00000163736	PPBP	5473	protein-coding	0.690428	9.55495	6.14839	1.82277e-09	7.63104e-09	10.7506
ENSG00000246228	CASC8	727677	ncRNA	-0.678399	0.196812	-6.14524	1.85635e-09	7.75325e-09	11.0951
ENSG00000185532	PRKG1	5592	protein-coding	0.840588	0.991831	6.14407	1.86892e-09	7.79675e-09	11.2045
ENSG00000105711	SCN1B	6324	protein-coding	0.628503	0.502554	6.14356	1.87441e-09	7.81757e-09	11.1926
ENSG00000134326	CMPK2	129607	protein-coding	0.614911	4.30575	6.14141	1.8978e-09	7.90871e-09	10.8511
ENSG00000248455	LINC02217	101929544	ncRNA	0.889313	-0.258598	6.13301	1.99216e-09	8.26845e-09	11.0767
ENSG00000242550	SERPINB10	5273	protein-coding	1.09731	0.2963	6.13177	2.00642e-09	8.31869e-09	11.1267
ENSG00000206047	DEFA1	1667	protein-coding	2.29245	1.58211	6.12679	2.06499e-09	8.54549e-09	11.0655
ENSG00000136158	SPRY2	10253	protein-coding	-0.73225	0.496086	-6.12371	2.10189e-09	8.69351e-09	11.0357
ENSG00000047597	XK	7504	protein-coding	0.630668	5.66637	6.11255	2.24153e-09	9.2266e-09	10.5689
ENSG00000266976	ERVE-5	102724908	ncRNA	-1.30374	-2.1539	-6.10722	2.31134e-09	9.49118e-09	9.82311
ENSG00000201823	SNORD48	26801	snoRNA	-0.803272	1.09509	-6.09402	2.49337e-09	1.01953e-08	10.9267
ENSG00000251260	WDFY3-AS1	100874023	ncRNA	0.754506	0.968101	6.08628	2.60663e-09	1.06303e-08	10.8883
ENSG00000174705	SH3PXD2B	285590	protein-coding	0.872147	-0.737858	6.08504	2.62529e-09	1.06979e-08	10.7407
ENSG00000174292	TNK1	8711	protein-coding	-0.629574	-0.276591	-6.08478	2.62918e-09	1.07081e-08	10.6615
ENSG00000211652	IGLV7-43	28776	other	0.932459	-1.18822	6.08196	2.6721e-09	1.08772e-08	10.5952
ENSG00000183111	ARHGEF37	389337	protein-coding	0.880157	-0.471051	6.07831	2.72851e-09	1.10922e-08	10.7456
ENSG00000188305	PEAK3	374872	protein-coding	0.673169	0.350181	6.07722	2.74566e-09	1.11589e-08	10.8275
ENSG00000256660	CLEC12B	387837	protein-coding	0.627517	4.0941	6.07631	2.76e-09	1.12143e-08	10.5108
ENSG00000177697	CD151	977	protein-coding	0.640735	0.143291	6.07465	2.78636e-09	1.13124e-08	10.7988
ENSG00000221890	NPTXR	23467	protein-coding	-0.766132	-0.450776	-6.06838	2.88817e-09	1.17073e-08	10.5308
ENSG00000079308	TNS1	7145	protein-coding	0.758887	6.31822	6.05844	3.05718e-09	1.23664e-08	10.2358
ENSG00000183722	LHFPL6	10186	protein-coding	1.05964	-1.59856	6.05591	3.10165e-09	1.25266e-08	10.3476
ENSG00000211746	TRBV19	28568	other	-0.684831	0.155555	-6.04265	3.34554e-09	1.34343e-08	10.5548
ENSG00000011105	TSPAN9	10867	protein-coding	0.844472	-0.862163	6.02433	3.71364e-09	1.48047e-08	10.3704
ENSG00000211644	IGLV1-51	28820	other	1.29427	-1.51482	6.0223	3.75676e-09	1.49727e-08	10.2776
ENSG00000236398	TAS2R39	259285	protein-coding	0.936549	-1.18158	6.01158	3.99283e-09	1.58401e-08	10.2419
ENSG00000211802	TRAV22	28661	other	-0.709551	-0.00102129	-6.01142	3.9965e-09	1.58476e-08	10.3456
ENSG00000178498	DTX3	196403	protein-coding	-0.648119	0.367626	-6.00809	4.07268e-09	1.61278e-08	10.3972
ENSG00000034239	CLXN	79645	protein-coding	-1.39199	-2.24843	-6.00797	4.07557e-09	1.61351e-08	9.13413
ENSG00000185339	TCN2	6948	protein-coding	0.667302	0.167385	6.00199	4.21621e-09	1.66748e-08	10.4128
ENSG00000163803	PLB1	151056	protein-coding	0.664056	4.63817	5.99849	4.30068e-09	1.69872e-08	10.0171
ENSG00000275743	TRBV14	28573	other	-0.760394	-1.10837	-5.99716	4.33336e-09	1.71118e-08	9.91622
ENSG00000149557	FEZ1	9638	protein-coding	-0.696053	0.277324	-5.99208	4.45977e-09	1.7593e-08	10.2977
ENSG00000138606	SHF	90525	protein-coding	-0.621595	-0.768242	-5.99041	4.5022e-09	1.77513e-08	10.0419
ENSG00000149564	ESAM	90952	protein-coding	0.696835	0.714143	5.9791	4.79985e-09	1.88431e-08	10.3115
ENSG00000088826	SMOX	54498	protein-coding	0.70389	1.17158	5.97653	4.87006e-09	1.90897e-08	10.2896
ENSG00000162631	NTNG1	22854	protein-coding	-1.07116	-0.786041	-5.96901	5.08163e-09	1.98685e-08	9.84005
ENSG00000211943	IGHV3-15	28448	other	0.823831	-0.581004	5.96334	5.24707e-09	2.04843e-08	10.1269
ENSG00000211816	TRAV38-1	28644	other	-0.720563	0.128855	-5.96284	5.26173e-09	2.05363e-08	10.1125
ENSG00000226925	IL1R1-AS1	112577460	ncRNA	0.902243	-1.49908	5.95296	5.5632e-09	2.16528e-08	9.83844
ENSG00000176771	NCKAP5	344148	protein-coding	-1.1738	-1.90339	-5.9259	6.47796e-09	2.49677e-08	9.06198
ENSG00000221937	TAS2R40	259286	protein-coding	0.669694	1.57809	5.91792	6.77506e-09	2.60413e-08	9.94912
ENSG00000146250	PRSS35	167681	protein-coding	-1.26067	-2.18095	-5.91786	6.77726e-09	2.60433e-08	8.84145
ENSG00000137965	IFI44	10561	protein-coding	0.622696	5.56912	5.89892	7.53606e-09	2.88229e-08	9.39992
ENSG00000169439	SDC2	6383	protein-coding	-1.01158	0.413242	-5.89796	7.57669e-09	2.8964e-08	9.79871
ENSG00000211677	IGLC2	3538	other	0.687337	4.21134	5.88695	8.05756e-09	3.07338e-08	9.51266
ENSG00000095397	WHRN	25861	protein-coding	-0.754183	0.0147807	-5.88289	8.24219e-09	3.1376e-08	9.67165
ENSG00000207063	SNORD116-1	100033413	snoRNA	-0.811947	-1.39636	-5.87962	8.3939e-09	3.1922e-08	9.40665
ENSG00000235890	TSPEAR-AS1	54082	ncRNA	-0.990575	-1.30517	-5.87766	8.4864e-09	3.22579e-08	9.19073
ENSG00000198876	DCAF12	25853	protein-coding	0.625535	9.66924	5.85399	9.68274e-09	3.65893e-08	9.12979
ENSG00000211611	IGKV6-21	28906	other	1.07816	-1.56899	5.84307	1.02886e-08	3.87742e-08	9.29415
ENSG00000273102	LOC124905013	124905013	ncRNA	-0.680387	0.363705	-5.82284	1.15101e-08	4.31671e-08	9.43383
ENSG00000132170	PPARG	5468	protein-coding	0.703125	-0.165483	5.81038	1.23317e-08	4.60804e-08	9.37933
ENSG00000171611	PTCRA	171558	protein-coding	0.756541	-1.40941	5.80935	1.24017e-08	4.63083e-08	9.14295
ENSG00000105974	CAV1	857	protein-coding	0.869045	-0.677918	5.80448	1.274e-08	4.74914e-08	9.28403
ENSG00000211809	TRAV27	28655	other	-0.652555	-0.197399	-5.79611	1.33424e-08	4.9629e-08	9.19651
ENSG00000154025	SLC5A10	125206	protein-coding	-0.607344	0.106373	-5.77928	1.46397e-08	5.40383e-08	9.17875
ENSG00000007516	BAIAP3	8938	protein-coding	-0.759917	0.0105322	-5.77392	1.50777e-08	5.55221e-08	9.11922
ENSG00000226673	LINC01108	102216342	ncRNA	-0.617191	-0.0203194	-5.76432	1.5895e-08	5.83785e-08	9.07366
ENSG00000158856	DMTN	2039	protein-coding	0.727172	6.40277	5.76375	1.59449e-08	5.85311e-08	8.62776
ENSG00000225698	IGHV3-72	28410	other	1.06395	-2.39243	5.7615	1.6143e-08	5.92333e-08	8.59258
ENSG00000211895	IGHA1	3493	other	0.864429	4.35181	5.76137	1.61543e-08	5.92606e-08	8.76972
ENSG00000204613	TRIM10	10107	protein-coding	0.748225	1.87465	5.75748	1.65034e-08	6.04406e-08	9.0646
ENSG00000050030	NEXMIF	340533	protein-coding	-0.774312	0.430986	-5.75024	1.71718e-08	6.27842e-08	9.06284
ENSG00000138180	CEP55	55165	protein-coding	0.736913	-0.484313	5.74624	1.75526e-08	6.40856e-08	9.01801
ENSG00000183508	TENT5C	54855	protein-coding	0.614025	9.84593	5.73631	1.85325e-08	6.74242e-08	8.50303
ENSG00000225936	SLC18A2-AS1	105378500	ncRNA	0.776191	0.921458	5.7221	2.00303e-08	7.24639e-08	8.95595
ENSG00000203288	TDRKH-AS1	109729141	ncRNA	-0.760293	-1.07324	-5.7187	2.04056e-08	7.36833e-08	8.55487
ENSG00000144712	CAND2	23066	protein-coding	-0.614519	-0.28782	-5.71821	2.04594e-08	7.38604e-08	8.8058
ENSG00000115602	IL1RL1	9173	protein-coding	0.618211	3.8158	5.71335	2.10093e-08	7.57039e-08	8.57843
ENSG00000183662	TAFA1	407738	protein-coding	-0.761839	-0.39621	-5.70791	2.16427e-08	7.77866e-08	8.6928
ENSG00000150630	VEGFC	7424	protein-coding	0.96219	-2.1271	5.70609	2.18583e-08	7.85252e-08	8.38958
ENSG00000132932	ATP8A2	51761	protein-coding	-0.612786	1.01241	-5.69218	2.35778e-08	8.44079e-08	8.80728
ENSG00000224650	IGHV3-74	28408	other	0.81898	0.0992731	5.68829	2.4081e-08	8.60499e-08	8.78437
ENSG00000122733	PHF24	23349	protein-coding	-1.21665	-1.72224	-5.68635	2.43371e-08	8.69047e-08	8.01756
ENSG00000175600	SUGCT	79783	protein-coding	-0.630208	0.495484	-5.68118	2.50299e-08	8.92339e-08	8.72017
ENSG00000211805	TRAV24	28659	other	-0.676693	-0.799115	-5.67483	2.59075e-08	9.20653e-08	8.43186
ENSG00000235304	LINC01281	286442	ncRNA	-0.820907	-0.860263	-5.67342	2.6106e-08	9.27492e-08	8.41913
ENSG00000169604	ANTXR1	84168	protein-coding	-0.942227	0.508507	-5.66379	2.75053e-08	9.7474e-08	8.62178
ENSG00000182795	C1orf116	79098	protein-coding	0.859003	-0.321643	5.65479	2.88784e-08	1.02083e-07	8.5813
ENSG00000211592	IGKC	3514	other	0.638691	7.77767	5.63632	3.1908e-08	1.12125e-07	7.94853
ENSG00000166147	FBN1	2200	protein-coding	0.601377	1.01606	5.63538	3.20698e-08	1.12667e-07	8.50413
ENSG00000165810	BTNL9	153579	protein-coding	-1.15229	-1.18232	-5.6186	3.51058e-08	1.22636e-07	7.93444
ENSG00000180815	MAP3K15	389840	protein-coding	-0.831326	1.09964	-5.60599	3.75671e-08	1.3082e-07	8.36921
ENSG00000118322	ATP10B	23120	protein-coding	-0.859896	-1.17624	-5.59948	3.89036e-08	1.3526e-07	7.96844
ENSG00000182612	TSPAN10	83882	protein-coding	-1.00502	-1.18199	-5.59842	3.91262e-08	1.35973e-07	7.91704
ENSG00000134121	CHL1	10752	protein-coding	-0.81933	0.905804	-5.59377	4.01138e-08	1.38968e-07	8.30292
ENSG00000133742	CA1	759	protein-coding	0.713141	6.38169	5.59044	4.08369e-08	1.41219e-07	7.72233
ENSG00000287315	LOC101927401	101927401	ncRNA	-0.802234	-0.659032	-5.5869	4.16178e-08	1.43695e-07	8.05842
ENSG00000007264	MATK	4145	protein-coding	-0.699738	-0.58724	-5.58299	4.24999e-08	1.46543e-07	8.05717
ENSG00000178033	CALHM5	254228	protein-coding	0.687736	0.672337	5.57315	4.47965e-08	1.53844e-07	8.20285
ENSG00000133101	CCNA1	8900	protein-coding	1.03913	-2.30267	5.57135	4.52309e-08	1.55267e-07	7.70093
ENSG00000169397	RNASE3	6037	protein-coding	0.91502	1.11344	5.57129	4.5244e-08	1.55278e-07	8.16889
ENSG00000141665	FBXO15	201456	protein-coding	-0.785821	-1.38548	-5.56479	4.68424e-08	1.60549e-07	7.72981
ENSG00000261126	RBFADN	100506070	ncRNA	-0.606197	0.0396238	-5.56194	4.75605e-08	1.6283e-07	8.08245
ENSG00000259823	LYPD8	646627	protein-coding	0.622222	0.497185	5.56157	4.76559e-08	1.63084e-07	8.1464
ENSG00000132970	WASF3	10810	protein-coding	0.834397	0.781015	5.55725	4.87673e-08	1.66629e-07	8.1171
ENSG00000165868	HSPA12A	259217	protein-coding	-0.602794	0.643579	-5.55582	4.91391e-08	1.67862e-07	8.10827
ENSG00000118785	SPP1	6696	protein-coding	-1.51606	-1.11681	-5.52874	5.676e-08	1.9249e-07	7.51263
ENSG00000211649	IGLV7-46	28775	other	0.963388	-0.838821	5.50785	6.3411e-08	2.13919e-07	7.79664
ENSG00000159685	CHCHD6	84303	protein-coding	-0.62091	-1.1298	-5.50413	6.46693e-08	2.17973e-07	7.53063
ENSG00000133069	TMCC2	9911	protein-coding	0.662135	1.49655	5.4898	6.97608e-08	2.33909e-07	7.73427
ENSG00000135423	GLS2	27165	protein-coding	-0.71076	-0.258289	-5.47791	7.42776e-08	2.48138e-07	7.61061
ENSG00000163898	LIPH	200879	protein-coding	0.632556	-0.0271724	5.47156	7.68067e-08	2.56421e-07	7.68694
ENSG00000243466	IGKV1-5	28299	other	0.684063	3.88625	5.46155	8.09639e-08	2.6902e-07	7.25635
ENSG00000100336	APOL4	80832	protein-coding	0.660446	-0.958594	5.46129	8.10713e-08	2.69319e-07	7.52426
ENSG00000103184	SEC14L5	9717	protein-coding	0.872734	-0.132165	5.4557	8.3492e-08	2.76884e-07	7.60772
ENSG00000223387	LINC02068	105374219	ncRNA	0.721697	-0.2812	5.45211	8.50793e-08	2.81967e-07	7.57988
ENSG00000208772	SNORD94	692225	snoRNA	-0.708561	-0.382299	-5.45192	8.51661e-08	2.82118e-07	7.53373
ENSG00000240583	AQP1	358	protein-coding	0.87072	-0.220643	5.44304	8.92268e-08	2.94889e-07	7.54285
ENSG00000107249	GLIS3	169792	protein-coding	-0.656479	1.5432	-5.43834	9.14557e-08	3.0161e-07	7.51803
ENSG00000250033	SLC7A11-AS1	641364	ncRNA	0.724681	-0.830034	5.43664	9.22732e-08	3.04176e-07	7.44305
ENSG00000170954	ZNF415	55786	protein-coding	-0.679061	0.457384	-5.43268	9.42066e-08	3.10285e-07	7.49052
ENSG00000255036	SUGT1P4-STRA6LP-CCDC180	57653	ncRNA	-0.712601	0.681553	-5.42943	9.58243e-08	3.15009e-07	7.48535
ENSG00000211675	IGLC1	3537	other	0.667226	2.84439	5.41779	1.01837e-07	3.33286e-07	7.21573
ENSG00000259954	IL21R-AS1	283888	ncRNA	-0.71471	-0.464951	-5.41363	1.04077e-07	3.4011e-07	7.28004
ENSG00000211653	IGLV1-40	28825	other	0.728123	0.959693	5.41111	1.05456e-07	3.4418e-07	7.37139
ENSG00000255569	TRAV1-1	28693	other	-0.714262	0.148108	-5.39717	1.13409e-07	3.68192e-07	7.28605
ENSG00000102362	SYTL4	94121	protein-coding	0.638018	1.01027	5.39615	1.14014e-07	3.70079e-07	7.30641
ENSG00000136999	CCN3	4856	protein-coding	-0.615806	3.15309	-5.39429	1.15122e-07	3.7336e-07	7.12751
ENSG00000129173	E2F8	79733	protein-coding	0.699671	0.0607444	5.3843	1.21266e-07	3.92298e-07	7.26715
ENSG00000037280	FLT4	2324	protein-coding	-0.83872	-1.58064	-5.37196	1.29293e-07	4.16434e-07	6.74969
ENSG00000134321	RSAD2	91543	protein-coding	0.722251	5.08175	5.35756	1.3931e-07	4.47113e-07	6.60743
ENSG00000104892	KLC3	147700	protein-coding	0.933754	-1.31059	5.3434	1.49904e-07	4.79021e-07	6.92407
ENSG00000276557	TRBV18	28569	other	-0.62761	-0.936205	-5.33299	1.58174e-07	5.03781e-07	6.79767
ENSG00000274588	DGKK	139189	protein-coding	-1.02351	0.627468	-5.31347	1.74913e-07	5.54807e-07	6.9265
ENSG00000158859	ADAMTS4	9507	protein-coding	-0.641488	-0.364375	-5.30983	1.78215e-07	5.64818e-07	6.81731
ENSG00000123453	SARDH	1757	protein-coding	-0.84104	-1.69206	-5.30794	1.79958e-07	5.69638e-07	6.41505
ENSG00000203867	RBM20	282996	protein-coding	-0.873253	-1.57385	-5.29707	1.90284e-07	6.00374e-07	6.40661
ENSG00000187690	EZHIP	340602	protein-coding	-0.756161	-1.74093	-5.2807	2.06937e-07	6.49844e-07	6.29595
ENSG00000239951	IGKV3-20	28912	other	0.661118	4.2504	5.27455	2.1355e-07	6.68844e-07	6.2758
ENSG00000228495	LINC01013	100507254	ncRNA	-0.615481	2.49422	-5.26713	2.21808e-07	6.92881e-07	6.57418
ENSG00000236064	LOC101928335	101928335	ncRNA	-0.630671	-0.52123	-5.26329	2.2619e-07	7.05856e-07	6.57056
ENSG00000163995	ABLIM2	84448	protein-coding	-0.687869	-1.12513	-5.25905	2.31139e-07	7.1941e-07	6.41054
ENSG00000204424	LY6G6F	259215	protein-coding	0.881159	-2.24918	5.25721	2.33322e-07	7.25619e-07	6.31333
ENSG00000255920	CCND2-AS1	103752584	ncRNA	-0.696697	-0.390812	-5.25542	2.35461e-07	7.31829e-07	6.55587
ENSG00000072195	SPEG	10290	protein-coding	-0.701772	-0.561197	-5.2549	2.36081e-07	7.33461e-07	6.51431
ENSG00000140939	NOL3	8996	protein-coding	0.69081	-0.935953	5.24261	2.51335e-07	7.78665e-07	6.51336
ENSG00000067445	TRO	7216	protein-coding	-0.762604	-1.20868	-5.22268	2.78117e-07	8.56478e-07	6.2246
ENSG00000163827	LRRC2	79442	protein-coding	0.67992	-0.639191	5.21416	2.9039e-07	8.91075e-07	6.41089
ENSG00000234303	CLYBL-AS1	101927465	ncRNA	-0.62753	-1.04937	-5.20297	3.07299e-07	9.40346e-07	6.18156
ENSG00000215475	SIAH3	283514	protein-coding	-0.922833	-1.63544	-5.19839	3.14502e-07	9.60865e-07	5.97032
ENSG00000274253	LOC283683	283683	ncRNA	-0.785009	-0.876782	-5.18863	3.3038e-07	1.00698e-06	6.13152
ENSG00000088726	TMEM40	55287	protein-coding	0.643393	0.635801	5.18464	3.3711e-07	1.02547e-06	6.30529
ENSG00000104833	TUBB4A	10382	protein-coding	-0.848431	-1.0844	-5.18456	3.37238e-07	1.02566e-06	6.10374
ENSG00000230615	LOC107984948	107984948	ncRNA	0.804222	0.0375808	5.16974	3.63379e-07	1.10105e-06	6.24678
ENSG00000278505	C17orf78	284099	protein-coding	-0.701661	-0.839877	-5.15615	3.89053e-07	1.17538e-06	6.03576
ENSG00000166947	EPB42	2038	protein-coding	0.689563	4.97868	5.15069	3.99851e-07	1.20564e-06	5.59582
ENSG00000166126	AMN	81693	protein-coding	-0.750314	-1.57081	-5.10787	4.95283e-07	1.47672e-06	5.60509
ENSG00000211782	TRAV8-1	28685	other	-0.648839	-0.616877	-5.10475	5.03038e-07	1.49767e-06	5.8329
ENSG00000240403	KIR3DL2	3812	protein-coding	-0.834104	0.29121	-5.09942	5.16555e-07	1.53505e-06	5.90938
ENSG00000130649	CYP2E1	1571	protein-coding	-0.794557	-0.828492	-5.09215	5.35573e-07	1.58729e-06	5.73517
ENSG00000157227	MMP14	4323	protein-coding	0.706626	-1.48306	5.08453	5.56211e-07	1.64341e-06	5.69418
ENSG00000249717	PARM1-AS1	100507388	ncRNA	-0.648633	0.324031	-5.07863	5.72721e-07	1.68768e-06	5.81632
ENSG00000243264	IGKV2D-29	28882	other	0.839767	0.148179	5.07845	5.73241e-07	1.68888e-06	5.822
ENSG00000137959	IFI44L	10964	protein-coding	0.683226	6.19574	5.07753	5.75847e-07	1.69477e-06	5.16973
ENSG00000243238	IGKV2-30	28919	other	0.722707	1.80762	5.07177	5.9252e-07	1.7407e-06	5.64439
ENSG00000178947	SMIM10L2A	399668	protein-coding	-0.802676	-1.22822	-5.07027	5.96959e-07	1.75341e-06	5.54126
ENSG00000287080	H3C3	8352	protein-coding	0.660129	-0.398305	5.06031	6.27091e-07	1.83494e-06	5.73328
ENSG00000169877	AHSP	51327	protein-coding	0.861086	0.652762	5.05715	6.36968e-07	1.86172e-06	5.7021
ENSG00000176920	FUT2	2524	protein-coding	-0.708214	-1.27987	-5.0497	6.60827e-07	1.92854e-06	5.4665
ENSG00000124507	PACSIN1	29993	protein-coding	-0.622971	-0.947717	-5.04569	6.74019e-07	1.96444e-06	5.52421
ENSG00000197702	PARVA	55742	protein-coding	-0.819282	-1.01916	-5.03764	7.01309e-07	2.03936e-06	5.44472
ENSG00000168594	ADAM29	11086	protein-coding	-1.29654	-1.28022	-5.0352	7.09773e-07	2.06203e-06	5.29242
ENSG00000175746	LINC02915	400360	ncRNA	-0.71909	2.31551	-5.03219	7.20377e-07	2.09204e-06	5.49013
ENSG00000235033	DAAM2-AS1	100505635	ncRNA	-1.11094	-2.11164	-5.03032	7.27023e-07	2.10976e-06	5.06754
ENSG00000286522	H3C2	8358	protein-coding	0.715051	2.20027	5.02481	7.46996e-07	2.16406e-06	5.38595
ENSG00000211598	IGKV4-1	28908	other	0.650111	3.64247	5.02039	7.63402e-07	2.20827e-06	5.13627
ENSG00000204241	LINC02731	100128239	ncRNA	-0.669363	-0.991478	-5.01497	7.8398e-07	2.26483e-06	5.36606
ENSG00000116147	TNR	7143	protein-coding	-0.875796	-0.684086	-5.01393	7.88e-07	2.27559e-06	5.39554
ENSG00000211660	IGLV2-23	28813	other	0.79452	-0.476722	4.98769	8.95993e-07	2.56825e-06	5.39993
ENSG00000146122	DAAM2	23500	protein-coding	-1.1439	0.680409	-4.98501	9.078e-07	2.60016e-06	5.39705
ENSG00000143603	KCNN3	3782	protein-coding	0.66777	-0.96423	4.97564	9.50267e-07	2.71525e-06	5.30639
ENSG00000197915	HRNR	388697	protein-coding	-0.745485	-0.371156	-4.96795	9.86521e-07	2.81259e-06	5.27559
ENSG00000133116	KL	9365	protein-coding	0.625146	0.39759	4.9617	1.017e-06	2.89576e-06	5.2848
ENSG00000149488	TMC2	117532	protein-coding	-0.631128	-0.452752	-4.96116	1.01966e-06	2.90253e-06	5.22967
ENSG00000163687	DNASE1L3	1776	protein-coding	-0.668897	0.194334	-4.95684	1.04131e-06	2.96007e-06	5.25926
ENSG00000141161	UNC45B	146862	protein-coding	-0.771427	-1.05221	-4.95392	1.0562e-06	3.00017e-06	5.09263
ENSG00000174482	LINGO2	158038	protein-coding	-0.988079	0.197251	-4.93851	1.13819e-06	3.22419e-06	5.17888
ENSG00000170558	CDH2	1000	protein-coding	-0.791839	0.940833	-4.93474	1.15912e-06	3.27924e-06	5.16821
ENSG00000263155	MYZAP	100820829	protein-coding	0.696507	1.13774	4.93371	1.16493e-06	3.29327e-06	5.10062
ENSG00000099840	IZUMO4	113177	protein-coding	-0.771727	-1.55869	-4.92598	1.20932e-06	3.41127e-06	4.87048
ENSG00000162545	CAMK2N1	55450	protein-coding	-0.639079	0.641033	-4.92272	1.22856e-06	3.46238e-06	5.11815
ENSG00000127533	F2RL3	9002	protein-coding	0.699989	-1.54946	4.92123	1.23742e-06	3.48545e-06	4.97892
ENSG00000048540	LMO3	55885	protein-coding	0.825626	-1.45759	4.91136	1.29779e-06	3.64685e-06	4.96298
ENSG00000288867	PPIAL4C	653598	protein-coding	-0.636102	1.4747	-4.90849	1.31589e-06	3.69165e-06	5.01265
ENSG00000266903	CEACAM16-AS1	107985305	ncRNA	-0.801451	-1.08926	-4.89693	1.39122e-06	3.88815e-06	4.83652
ENSG00000266256	LINC00908	284276	ncRNA	-0.67951	1.53122	-4.89275	1.41949e-06	3.96281e-06	4.93763
ENSG00000137098	SPAG8	26206	protein-coding	-0.689168	-1.39673	-4.88826	1.45044e-06	4.04197e-06	4.73585
ENSG00000174453	VWC2L	402117	protein-coding	-0.654576	0.871416	-4.87948	1.51291e-06	4.20618e-06	4.9191
ENSG00000261302	NUP93-DT	105371286	ncRNA	-0.608336	-0.727138	-4.87908	1.51577e-06	4.21338e-06	4.83068
ENSG00000197993	KEL	3792	protein-coding	0.624612	0.989339	4.87602	1.53816e-06	4.27256e-06	4.85213
ENSG00000197403	OR6N1	128372	protein-coding	0.774707	-1.48139	4.86956	1.58657e-06	4.39988e-06	4.77042
ENSG00000131686	CA6	765	protein-coding	-0.6172	-0.131361	-4.86857	1.59408e-06	4.41992e-06	4.85636
ENSG00000232490	OSBPL10-AS1	100874206	ncRNA	-0.711315	-1.58086	-4.86569	1.61621e-06	4.47887e-06	4.59156
ENSG00000163637	PRICKLE2	166336	protein-coding	-0.89239	-1.44647	-4.86072	1.65514e-06	4.58099e-06	4.57446
ENSG00000150594	ADRA2A	150	protein-coding	0.854642	-1.64893	4.85437	1.70614e-06	4.71623e-06	4.67788
ENSG00000000003	TSPAN6	7105	protein-coding	-0.81416	-1.39685	-4.85112	1.73282e-06	4.77974e-06	4.56633
ENSG00000238243	OR2W3	343171	protein-coding	0.679282	1.11092	4.84973	1.74434e-06	4.80722e-06	4.7147
ENSG00000121743	GJA3	2700	protein-coding	-0.809124	-1.42851	-4.84443	1.78898e-06	4.92407e-06	4.52754
ENSG00000168268	NT5DC2	64943	protein-coding	0.6042	-1.11556	4.84355	1.79651e-06	4.94393e-06	4.70377
ENSG00000259092	TRAV30	28652	other	-0.657788	-1.34815	-4.84257	1.80498e-06	4.96634e-06	4.54804
ENSG00000241294	IGKV2-24	28923	other	0.688149	0.990474	4.82716	1.94235e-06	5.31592e-06	4.6225
ENSG00000129757	CDKN1C	1028	protein-coding	-0.61834	-0.268912	-4.82413	1.9705e-06	5.38531e-06	4.66532
ENSG00000134668	SPOCD1	90853	protein-coding	0.806294	-1.86098	4.82202	1.99036e-06	5.43575e-06	4.51064
ENSG00000242220	TCP10L	140290	protein-coding	-0.651279	1.38245	-4.82137	1.99652e-06	5.4487e-06	4.63029
ENSG00000180934	OR56A1	120796	protein-coding	0.66277	-1.01249	4.81762	2.03246e-06	5.5419e-06	4.60751
ENSG00000176083	ZNF683	257101	protein-coding	-0.733446	-0.196251	-4.80382	2.1699e-06	5.88961e-06	4.57325
ENSG00000167664	TMIGD2	126259	protein-coding	-0.626813	-1.58152	-4.7754	2.4816e-06	6.69682e-06	4.23753
ENSG00000180801	ARSJ	79642	protein-coding	-0.783324	-1.6793	-4.77504	2.48582e-06	6.70703e-06	4.19905
ENSG00000086696	HSD17B2	3294	protein-coding	-0.652599	0.477537	-4.77109	2.53256e-06	6.82121e-06	4.45205
ENSG00000184731	FAM110C	642273	protein-coding	-0.938743	-1.42074	-4.76699	2.58188e-06	6.94316e-06	4.21513
ENSG00000240505	TNFRSF13B	23495	protein-coding	-0.748265	-1.65767	-4.75523	2.72867e-06	7.32259e-06	4.13266
ENSG00000249173	LINC01093	100506229	ncRNA	0.810885	-0.684845	4.74851	2.81611e-06	7.5389e-06	4.34351
ENSG00000276953	TRBV12-4	28576	other	-0.60357	0.251979	-4.74637	2.84447e-06	7.60693e-06	4.34506
ENSG00000100320	RBFOX2	23543	protein-coding	-0.607718	-0.41428	-4.73849	2.95155e-06	7.87827e-06	4.27455
ENSG00000164047	CAMP	820	protein-coding	0.730063	-1.44228	4.72022	3.21469e-06	8.54522e-06	4.23091
ENSG00000234948	LINC01524	101927700	ncRNA	-1.05365	-1.93096	-4.71299	3.32495e-06	8.82159e-06	3.81336
ENSG00000063180	CA11	770	protein-coding	-0.60573	-1.3514	-4.71086	3.35818e-06	8.90211e-06	4.01147
ENSG00000229453	SPINK8	646424	protein-coding	0.702328	-1.098	4.69555	3.60617e-06	9.50891e-06	4.09023
ENSG00000161860	SYCE2	256126	protein-coding	-0.611499	-1.1312	-4.67864	3.90055e-06	1.02467e-05	3.93113
ENSG00000197467	COL13A1	1305	protein-coding	-0.933102	-1.41123	-4.67507	3.96573e-06	1.0409e-05	3.84689
ENSG00000143185	XCL2	6846	protein-coding	-0.704136	-0.347429	-4.67501	3.9667e-06	1.04098e-05	4.02426
ENSG00000181392	SYNE4	163183	protein-coding	-0.628153	-1.00558	-4.66594	4.13675e-06	1.08248e-05	3.90403
ENSG00000197506	SLC28A3	64078	protein-coding	0.753987	-1.05526	4.66094	4.23356e-06	1.10669e-05	3.95153
ENSG00000277399	GPR179	440435	protein-coding	-0.714666	-1.48685	-4.65718	4.30761e-06	1.12471e-05	3.78993
ENSG00000266916	ZNF793-AS1	101927720	ncRNA	-0.65122	-1.24034	-4.64507	4.5551e-06	1.18472e-05	3.77948
ENSG00000274752	TRBV12-3	28577	other	-0.678645	-0.665672	-4.62963	4.89025e-06	1.26635e-05	3.80237
ENSG00000243414	TICAM2	353376	protein-coding	0.668303	0.946856	4.62867	4.91185e-06	1.2713e-05	3.76974
ENSG00000163520	FBLN2	2199	protein-coding	-0.600969	-1.25112	-4.62518	4.99127e-06	1.29013e-05	3.70563
ENSG00000211637	IGLV4-69	28784	other	0.786712	-1.95533	4.60686	5.42833e-06	1.39679e-05	3.63089
ENSG00000089685	BIRC5	332	protein-coding	0.667568	-0.77064	4.60062	5.58559e-06	1.43391e-05	3.71844
ENSG00000211964	IGHV3-48	28424	other	0.705476	-1.53434	4.59656	5.6901e-06	1.45928e-05	3.64781
ENSG00000039560	RAI14	26064	protein-coding	-0.816299	-0.959873	-4.57459	6.28928e-06	1.60125e-05	3.52207
ENSG00000130202	NECTIN2	5819	protein-coding	0.807363	-0.133139	4.56657	6.52284e-06	1.65661e-05	3.58126
ENSG00000231535	LINC00278	100873962	ncRNA	0.639528	0.975278	4.56358	6.61216e-06	1.67792e-05	3.04985
ENSG00000211710	TRBV4-1	28617	other	-0.617901	0.551835	-4.55769	6.79098e-06	1.72075e-05	3.53537
ENSG00000157510	AFAP1L1	134265	protein-coding	-0.625675	-1.03299	-4.55641	6.83074e-06	1.73026e-05	3.45303
ENSG00000211896	IGHG1	3500	other	0.718872	3.54489	4.5551	6.87144e-06	1.73943e-05	3.05857
ENSG00000167244	IGF2	3481	protein-coding	0.844038	-1.497	4.54918	7.05796e-06	1.78255e-05	3.46572
ENSG00000106366	SERPINE1	5054	protein-coding	0.631452	-0.241064	4.54003	7.35641e-06	1.85302e-05	3.47547
ENSG00000152527	PLEKHH2	130271	protein-coding	-0.772059	1.18598	-4.5331	7.59041e-06	1.9086e-05	3.41228
ENSG00000240864	IGKV1-16	28938	other	0.642082	1.79008	4.5303	7.68695e-06	1.93068e-05	3.22806
ENSG00000166265	CYYR1	116159	protein-coding	0.608511	-0.965418	4.51569	8.2101e-06	2.05505e-05	3.36219
ENSG00000179750	APOBEC3B	9582	protein-coding	0.759821	1.49573	4.49101	9.1722e-06	2.28145e-05	3.11365
ENSG00000199753	SNORD104	692227	snoRNA	-0.601225	-1.13283	-4.48443	9.44608e-06	2.3458e-05	3.16991
ENSG00000179165	PXT1	222659	protein-coding	0.660302	-1.61858	4.47901	9.67779e-06	2.39794e-05	3.1484
ENSG00000211638	IGLV8-61	28774	other	0.918398	-0.312838	4.46769	1.01796e-05	2.51663e-05	3.16765
ENSG00000229589	ACVR2B-AS1	100128640	ncRNA	-0.756523	-1.29215	-4.4564	1.07052e-05	2.63937e-05	3.01301
ENSG00000099260	PALMD	54873	protein-coding	0.71104	-1.64126	4.43805	1.16142e-05	2.8553e-05	2.99683
ENSG00000058335	RASGRF1	5923	protein-coding	-0.637465	-1.19639	-4.41567	1.28238e-05	3.13769e-05	2.88296
ENSG00000114547	ROPN1B	152015	protein-coding	-0.714157	-0.447485	-4.40821	1.32532e-05	3.2366e-05	2.92649
ENSG00000174586	ZNF497	162968	protein-coding	-0.620031	-0.823521	-4.39958	1.37669e-05	3.35409e-05	2.86489
ENSG00000135116	HRK	8739	protein-coding	-0.686578	-0.208436	-4.39462	1.4071e-05	3.42225e-05	2.88579
ENSG00000196407	THEM5	284486	protein-coding	0.616935	-1.61927	4.39229	1.4216e-05	3.45424e-05	2.80978
ENSG00000111536	IL26	55801	protein-coding	-0.682827	-0.890068	-4.37256	1.55022e-05	3.75025e-05	2.75087
ENSG00000286381	NHIP	105373085	ncRNA	-0.900219	-0.204129	-4.35564	1.6693e-05	4.01819e-05	2.72673
ENSG00000119698	PPP4R4	57718	protein-coding	-0.880469	-0.863223	-4.3448	1.75014e-05	4.20294e-05	2.63631
ENSG00000248672	LY75-CD302	100526664	protein-coding	-0.845579	4.84217	-4.34158	1.77491e-05	4.25913e-05	2.07209
ENSG00000243795	LINC02044	101929717	ncRNA	-0.704385	-0.98749	-4.33391	1.83515e-05	4.39603e-05	2.58881
ENSG00000165061	ZMAT4	79698	protein-coding	-0.817438	-0.731033	-4.33381	1.83591e-05	4.39663e-05	2.61523
ENSG00000159335	PTMS	5763	protein-coding	0.629687	-1.41193	4.32307	1.9237e-05	4.59829e-05	2.57843
ENSG00000156206	CFAP161	161502	protein-coding	0.663555	0.465691	4.31797	1.96666e-05	4.69227e-05	2.53322
ENSG00000241244	IGKV1D-16	28901	other	0.739086	-0.664952	4.31789	1.96741e-05	4.69334e-05	2.58431
ENSG00000211965	IGHV3-49	28423	other	0.705613	-0.890345	4.302	2.10752e-05	5.00361e-05	2.52074
ENSG00000204314	PRRT1	80863	protein-coding	-0.703969	-1.21345	-4.30007	2.12513e-05	5.04233e-05	2.43837
ENSG00000239571	IGKV2D-30	28881	other	0.908929	-2.03602	4.28948	2.22452e-05	5.26198e-05	2.40134
ENSG00000143184	XCL1	6375	protein-coding	-0.638646	-0.742974	-4.28871	2.232e-05	5.27644e-05	2.44671
ENSG00000276289	LOC102723475	102723475	protein-coding	1.29825	-0.66061	4.28245	2.29294e-05	5.41471e-05	2.44378
ENSG00000141485	SLC13A5	284111	protein-coding	-0.661778	-1.60111	-4.26936	2.42583e-05	5.71018e-05	2.27055
ENSG00000280997	CCAT2	101805488	ncRNA	-0.639709	0.196525	-4.26802	2.43981e-05	5.74221e-05	2.38673
ENSG00000233746	LINC00656	200261	ncRNA	-0.627856	-1.15637	-4.26628	2.45811e-05	5.78264e-05	2.32641
ENSG00000187922	LCN10	414332	protein-coding	-0.682479	-1.64542	-4.24137	2.73478e-05	6.38681e-05	2.16227
ENSG00000275063	LOC102723407	102723407	protein-coding	0.722136	-1.83799	4.23921	2.76017e-05	6.44319e-05	2.23292
ENSG00000265992	ESRG	790952	ncRNA	0.787732	-0.470569	4.2353	2.80661e-05	6.54182e-05	2.26149
ENSG00000282939	TRBV7-2	28596	other	-0.623922	-1.61084	-4.22849	2.88939e-05	6.72551e-05	2.13298
ENSG00000113389	NPR3	4883	protein-coding	0.618093	-1.1955	4.22308	2.95665e-05	6.86758e-05	2.20425
ENSG00000274997	H2AC12	85235	protein-coding	0.613814	-1.83041	4.21488	3.06158e-05	7.09635e-05	2.12461
ENSG00000095739	BAMBI	25805	protein-coding	0.674176	-1.37813	4.19988	3.26288e-05	7.53467e-05	2.11385
ENSG00000130768	SMPDL3B	27293	protein-coding	-0.632964	-0.72828	-4.18264	3.50974e-05	8.06854e-05	2.04769
ENSG00000253298	LINC01845	285627	ncRNA	-0.667161	-1.79531	-4.18131	3.52956e-05	8.10806e-05	1.92106
ENSG00000205277	MUC12	10071	protein-coding	-0.644604	-1.22499	-4.16319	3.80966e-05	8.71392e-05	1.9503
ENSG00000239855	IGKV1-6	28943	other	0.604768	0.920142	4.16067	3.85023e-05	8.79629e-05	1.85567
ENSG00000135373	EHF	26298	protein-coding	-0.82512	-1.61504	-4.14476	4.11624e-05	9.37491e-05	1.80889
ENSG00000214548	MEG3	55384	ncRNA	-1.00987	0.0979519	-4.13794	4.23536e-05	9.62632e-05	1.89453
ENSG00000211933	IGHV6-1	28385	other	0.618757	-0.0890861	4.12747	4.42494e-05	0.000100321	1.82357
ENSG00000231050	GNB1-DT	105378949	ncRNA	-0.713532	-1.87878	-4.1188	4.58811e-05	0.000103762	1.71055
ENSG00000264985	LOC101928251	101928251	ncRNA	-0.788642	-1.98742	-4.11779	4.60744e-05	0.000104183	1.65501
ENSG00000165949	IFI27	3429	protein-coding	0.756201	-1.70323	4.11577	4.64642e-05	0.000105003	1.79191
ENSG00000229314	ORM1	5004	protein-coding	0.717381	0.308338	4.10934	4.77247e-05	0.000107726	1.72988
ENSG00000256040	PAPPA-AS1	493913	ncRNA	-0.62287	-0.709647	-4.10148	4.93103e-05	0.000111029	1.75031
ENSG00000211625	IGKV3D-20	28874	other	0.652669	-0.846575	4.0968	5.02779e-05	0.000113026	1.74223
ENSG00000186049	KRT73	319101	protein-coding	-0.734996	-0.707245	-4.09296	5.10847e-05	0.000114773	1.71809
ENSG00000074527	NTN4	59277	protein-coding	-0.626556	0.171838	-4.07389	5.52818e-05	0.00012361	1.64782
ENSG00000231826	LINC01819	102723854	ncRNA	-0.613215	-0.664539	-4.06127	5.82369e-05	0.000129841	1.60475
ENSG00000283063	TRBV6-3	28604	other	-0.77327	-0.838027	-4.04711	6.17315e-05	0.000137118	1.54927
ENSG00000239839	DEFA3	1668	protein-coding	1.20036	1.75228	4.04224	6.29801e-05	0.00013973	1.24607
ENSG00000160307	S100B	6285	protein-coding	-0.865216	-0.274853	-4.0298	6.62757e-05	0.000146621	1.49609
ENSG00000171798	KNDC1	85442	protein-coding	-0.621094	-0.272789	-4.02813	6.67297e-05	0.000147541	1.48979
ENSG00000089692	LAG3	3902	protein-coding	-0.634575	-1.38645	-3.99589	7.61114e-05	0.000166993	1.32603
ENSG00000109272	PF4V1	5197	protein-coding	0.690999	1.53416	3.95638	8.93163e-05	0.000193627	0.988862
ENSG00000143473	KCNH1	3756	protein-coding	-0.629995	-1.38715	-3.91837	0.00010405	0.000223622	1.0596
ENSG00000257746	LOC105369908	105369908	ncRNA	0.643429	-1.87151	3.89076	0.000116163	0.000248033	0.968453
ENSG00000276070	CCL4L2	9560	protein-coding	-0.683615	-1.06565	-3.88916	0.000116903	0.000249441	0.980985
ENSG00000231412	LINC03078	128193286	ncRNA	1.01082	0.911004	3.87943	0.000121509	0.000258732	0.777295
ENSG00000115290	GRB14	2888	protein-coding	0.624825	0.567657	3.86839	0.000126945	0.000269416	0.798807
ENSG00000117650	NEK2	4751	protein-coding	0.669173	-1.61025	3.85129	0.000135819	0.000287144	0.852067
ENSG00000177182	CLVS1	157807	protein-coding	0.604056	-1.26004	3.83334	0.000145764	0.000306868	0.798505
ENSG00000211669	IGLV3-10	28803	other	0.759927	-2.54425	3.79485	0.000169448	0.000353739	0.60852
ENSG00000175445	LPL	4023	protein-coding	-0.847127	-0.983176	-3.78406	0.000176716	0.000367917	0.623961
ENSG00000203930	LINC00632	286411	ncRNA	-0.694431	-0.554781	-3.78179	0.000178284	0.000370931	0.622347
ENSG00000224389	C4B	721	protein-coding	0.609987	0.0674196	3.75918	0.000194608	0.000403319	0.474005
ENSG00000177462	OR2T8	343172	protein-coding	0.841394	-1.64421	3.74296	0.00020718	0.000427708	0.488004
ENSG00000172554	SNTG2	54221	protein-coding	-0.675656	-1.64867	-3.7276	0.000219784	0.000452037	0.403431
ENSG00000211745	TRBV4-2	28616	other	-0.802112	0.53892	-3.70891	0.000236093	0.000483327	0.309641
ENSG00000228325	IGKV3D-7	28877	other	0.825624	-2.61323	3.69287	0.000250996	0.000511936	0.269125
ENSG00000167034	NKX3-1	4824	protein-coding	-0.895149	1.75395	-3.68007	0.000263527	0.000535656	0.064121
ENSG00000250685	LOC654780	654780	ncRNA	-0.700035	-2.06836	-3.66941	0.000274399	0.000556217	0.171326
ENSG00000189221	MAOA	4128	protein-coding	0.744204	-1.24294	3.65844	0.000286034	0.000577831	0.209342
ENSG00000134853	PDGFRA	5156	protein-coding	0.643999	-1.23215	3.64439	0.000301601	0.000606579	0.161157
ENSG00000288907	LOC118567325	118567325	ncRNA	-0.686517	-1.89651	-3.64329	0.000302858	0.000608871	0.11326
ENSG00000268066	FMR1-AS1	100126270	ncRNA	-0.629639	-1.45539	-3.61123	0.000341577	0.000681213	0.0433233
ENSG00000229311	LOC101927827	101927827	ncRNA	-0.600885	2.12503	-3.56987	0.000398424	0.000785656	-0.392762
ENSG00000286871	LOC124901358	124901358	ncRNA	1.47322	-0.290086	3.55244	0.000424937	0.000834845	-0.225609
ENSG00000124615	MOCS1	4337	protein-coding	-0.627453	-1.47856	-3.5232	0.000473175	0.000922681	-0.233647
ENSG00000118523	CCN2	1490	protein-coding	-0.659867	-1.87179	-3.48504	0.000543834	0.00105171	-0.365695
ENSG00000173262	SLC2A14	144195	protein-coding	0.694276	-1.37432	3.47036	0.000573554	0.00110448	-0.393158
ENSG00000214652	ZNF727	442319	protein-coding	-0.643925	0.203343	-3.46949	0.000575365	0.00110756	-0.444688
ENSG00000243290	IGKV1-12	28940	other	0.775007	0.27453	3.4689	0.000576595	0.00110979	-0.571579
ENSG00000095627	TDRD1	56165	protein-coding	-0.618138	-1.21228	-3.46516	0.000584445	0.0011235	-0.405256
ENSG00000182636	NDN	4692	protein-coding	-0.791371	-2.62732	-3.46308	0.00058887	0.00113074	-0.479984
ENSG00000242534	IGKV2D-28	28883	other	1.18732	0.238137	3.44874	0.000620119	0.00118631	-0.652316
ENSG00000072133	RPS6KA6	27330	protein-coding	-0.64798	-1.97292	-3.42572	0.000673547	0.00128044	-0.554457
ENSG00000255582	OR10G2	26534	protein-coding	-0.668369	-2.0044	-3.42547	0.000674141	0.00128141	-0.562309
ENSG00000231419	LINC00689	154822	ncRNA	-0.728692	-2.15227	-3.42045	0.000686361	0.00130303	-0.586818
ENSG00000047617	ANO2	57101	protein-coding	0.619009	-1.88411	3.41748	0.000693682	0.00131596	-0.552716
ENSG00000256977	LIMS3	96626	protein-coding	0.907686	-1.62324	3.371	0.000818259	0.00153141	-0.69514
ENSG00000133687	TMTC1	83857	protein-coding	0.773198	1.84759	3.36637	0.000831765	0.00155556	-1.14732
ENSG00000204956	PCDHGA1	56114	protein-coding	-0.622857	-2.00589	-3.25147	0.00124065	0.00226458	-1.05633
ENSG00000144847	IGSF11	152404	protein-coding	-0.611499	-1.88209	-3.24944	0.00124932	0.0022796	-1.05527
ENSG00000237988	OR2I1P	442197	protein-coding	0.602893	-1.22681	3.18791	0.00154024	0.00277146	-1.24467
ENSG00000275491	LINC01730	101929125	ncRNA	-0.652386	-1.38009	-3.18008	0.00158146	0.002841	-1.24457
ENSG00000149256	TENM4	26011	protein-coding	-0.818382	-2.20434	-3.14764	0.00176327	0.00314711	-1.35094
ENSG00000259520	SLC28A2-AS1	101928414	ncRNA	-0.600605	-0.862773	-3.13082	0.00186497	0.00331599	-1.39981
ENSG00000276085	CCL3L1	6349	protein-coding	-0.699185	0.2588	-3.12486	0.00190227	0.00337453	-1.51002
ENSG00000248673	LINC01331	104310351	ncRNA	-0.627399	-1.24004	-3.08539	0.0021673	0.00380362	-1.50912
ENSG00000149403	GRIK4	2900	protein-coding	-0.862213	-1.47829	-3.08519	0.0021687	0.00380564	-1.50571
ENSG00000276566	IGKV1D-13	28902	other	0.738865	-0.367511	3.02185	0.00266606	0.00461341	-1.81884
ENSG00000078114	NEBL	10529	protein-coding	0.82311	1.18722	2.98994	0.00295438	0.00506916	-2.14709
ENSG00000156395	SORCS3	22986	protein-coding	-0.605689	-1.69517	-2.95179	0.00333651	0.00566814	-1.8586
ENSG00000279192	PWAR5	8123	ncRNA	-0.919182	1.73278	-2.88652	0.00409626	0.00685477	-2.4239
ENSG00000152672	CLEC4F	165530	protein-coding	-0.831951	-0.0880403	-2.8048	0.00526852	0.00865514	-2.34665
ENSG00000223443	USP17L2	377630	protein-coding	-0.660831	-1.58307	-2.7684	0.00588253	0.0095914	-2.32269
ENSG00000036448	MYOM2	9172	protein-coding	-0.793417	1.25456	-2.71332	0.00693532	0.0112051	-2.80996
ENSG00000172967	XKR3	150165	protein-coding	0.679263	0.0588228	2.70309	0.00714844	0.0115144	-2.72042
ENSG00000226715	LINC01709	105378872	ncRNA	-0.741136	-2.63313	-2.6137	0.00927847	0.01464	-2.66371
ENSG00000222038	POTEJ	653781	protein-coding	0.730886	-2.78431	2.60975	0.00938449	0.0147937	-2.68167
ENSG00000281394	SCARNA4	677771	ncRNA	-0.747168	-2.8366	-2.57252	0.0104386	0.0163304	-2.75012
ENSG00000291157	LOC124904158	124904158	ncRNA	-0.656394	-2.91272	-2.44445	0.0149177	0.022777	-3.01719
ENSG00000281991	TMEM265	100862671	protein-coding	-0.825796	-2.76052	-2.4109	0.0163419	0.0247387	-3.10377
ENSG00000105409	ATP1A3	478	protein-coding	-0.644043	-1.93439	-2.3977	0.0169339	0.0255722	-3.14982
ENSG00000170153	RNF150	57484	protein-coding	-0.639257	-1.51886	-2.38061	0.0177292	0.0266819	-3.21336
ENSG00000233932	CTXN2	399697	protein-coding	-0.963538	-0.370553	-2.31383	0.0211591	0.031355	-3.45602
ENSG00000289716	XNDC1N-ZNF705EP-ALG1L9P	122319435	ncRNA	-0.619195	-1.465	-2.29686	0.0221179	0.0326629	-3.39385
ENSG00000281000	SNORD3D	780854	snoRNA	-0.618254	-2.08074	-2.24816	0.0250837	0.036626	-3.45129
ENSG00000272681	FAM223B	286967	ncRNA	-0.997647	-1.4698	-2.2335	0.0260416	0.0379457	-3.51014
ENSG00000284713	SMIM38	107984345	protein-coding	-0.606415	-2.3665	-2.21246	0.0274724	0.0398501	-3.49582
ENSG00000074803	SLC12A1	6557	protein-coding	-0.677896	4.58519	-2.18107	0.0297326	0.0428628	-4.72613
ENSG00000137968	SLC44A5	204962	protein-coding	-0.901104	-0.361999	-2.13804	0.03309	0.0473801	-3.86761

### Sheet: Table S2
Table S2. DEGs that vary across the PCDAI score within CD samples adjusted for age, sex, sequencing batch, sample collection site, and second-hand smoke exposurec(abs(log2FC) >= 0.02, FDR < 0.05).
ENSEMBL	SYMBOL	ENTREZID	GENETYPE	logFC	AveExpr	t	P.Value	adj.P.Val	B
ENSG00000168615	ADAM9	8754	protein-coding	0.0244082	5.63594	6.98702	2.49349e-10	3.85095e-06	11.8173
ENSG00000142185	TRPM2	7226	protein-coding	0.0350707	2.16721	6.69725	1.01821e-09	4.3104e-06	10.9019
ENSG00000152380	FAM151B	167555	protein-coding	0.0247139	3.13118	6.67399	1.13892e-09	4.3104e-06	10.6352
ENSG00000091436	MAP3K20	51776	protein-coding	0.0288132	5.91188	6.63154	1.39667e-09	4.3104e-06	10.1009
ENSG00000138829	FBN2	2201	protein-coding	0.0251565	4.63245	6.62864	1.41624e-09	4.3104e-06	10.1775
ENSG00000054523	KIF1B	23095	protein-coding	0.0264464	7.84049	6.5937	1.67459e-09	4.3104e-06	9.9115
ENSG00000154027	AK5	26289	protein-coding	-0.028409	4.38056	-6.44309	3.43432e-09	7.57709e-06	9.40243
ENSG00000112062	MAPK14	1432	protein-coding	0.0288467	8.79814	6.38705	4.47885e-09	8.64642e-06	8.96456
ENSG00000082014	SMARCD3	6604	protein-coding	0.0328759	2.29524	6.32193	6.09085e-09	8.97091e-06	9.1454
ENSG00000276644	DACH1	1602	protein-coding	0.0318302	3.62406	6.30949	6.45832e-09	8.97091e-06	8.82532
ENSG00000183111	ARHGEF37	389337	protein-coding	0.052003	0.150604	6.29559	6.89495e-09	8.97091e-06	9.42666
ENSG00000156381	ANKRD9	122416	protein-coding	0.0254681	2.21014	6.29056	7.05994e-09	8.97091e-06	9.01808
ENSG00000238133	MAP3K20-AS1	339751	ncRNA	0.0269946	1.84162	6.27624	7.55127e-09	8.97091e-06	9.01246
ENSG00000132170	PPARG	5468	protein-coding	0.0406242	0.350417	6.15821	1.31169e-08	1.23924e-05	8.78229
ENSG00000158089	GALNT14	79623	protein-coding	0.0483132	2.70347	6.15485	1.33238e-08	1.23924e-05	8.23715
ENSG00000112053	SLC26A8	116369	protein-coding	0.0415443	4.78004	6.09708	1.74278e-08	1.41661e-05	7.69135
ENSG00000198734	F5	2153	protein-coding	0.0313859	8.58293	6.05018	2.16565e-08	1.63919e-05	7.4058
ENSG00000258227	CLEC5A	23601	protein-coding	0.0324857	2.91453	6.03739	2.29746e-08	1.63919e-05	7.70142
ENSG00000197006	METTL9	51108	protein-coding	0.02711	7.12798	6.02686	2.41193e-08	1.63919e-05	7.27293
ENSG00000162949	CAPN13	92291	protein-coding	0.0637548	-0.347301	6.01629	2.53244e-08	1.63919e-05	8.1748
ENSG00000183696	UPP1	7378	protein-coding	0.0257558	5.92677	6.00178	2.70759e-08	1.67264e-05	7.17942
ENSG00000111886	GABRR2	2570	protein-coding	0.02977	2.82026	5.99099	2.84561e-08	1.69029e-05	7.52869
ENSG00000138031	ADCY3	109	protein-coding	0.0267889	2.56812	5.96462	3.21248e-08	1.83754e-05	7.45124
ENSG00000156414	TDRD9	122402	protein-coding	0.0476827	3.18654	5.91118	4.10428e-08	2.2638e-05	7.07414
ENSG00000123119	NECAB1	64168	protein-coding	0.0353151	3.60091	5.89968	4.32595e-08	2.30379e-05	6.99036
ENSG00000116793	PHTF1	10745	protein-coding	0.0244782	6.0106	5.88553	4.61467e-08	2.32061e-05	6.65245
ENSG00000163568	AIM2	9447	protein-coding	0.0315296	6.16772	5.85952	5.19614e-08	2.38107e-05	6.5315
ENSG00000163754	GYG1	2992	protein-coding	0.0329847	6.47056	5.79978	6.81728e-08	2.92461e-05	6.25807
ENSG00000184611	KCNH7	90134	protein-coding	0.0353778	5.29917	5.78982	7.1323e-08	2.94008e-05	6.26617
ENSG00000203710	CR1	1378	protein-coding	0.0320184	9.10721	5.74337	8.79945e-08	3.39747e-05	6.04477
ENSG00000198363	ASPH	444	protein-coding	0.0250041	7.54061	5.73273	9.23223e-08	3.47762e-05	5.96015
ENSG00000163221	S100A12	6283	protein-coding	0.0420862	6.02154	5.72588	9.52181e-08	3.50131e-05	5.96399
ENSG00000157800	SLC37A3	84255	protein-coding	0.0305711	6.01075	5.70997	1.02294e-07	3.67402e-05	5.87362
ENSG00000165490	DDIAS	220042	protein-coding	0.0229738	4.49233	5.6844	1.14758e-07	3.97484e-05	5.88013
ENSG00000197753	LHFPL5	222662	protein-coding	0.0242855	6.0147	5.68235	1.15817e-07	3.97484e-05	5.74854
ENSG00000116717	GADD45A	1647	protein-coding	0.0299795	3.13917	5.65904	1.28586e-07	4.26493e-05	5.99341
ENSG00000076864	RAP1GAP	5909	protein-coding	0.0840371	0.576424	5.64765	1.35316e-07	4.26493e-05	6.39153
ENSG00000048342	CC2D2A	57545	protein-coding	0.0232734	7.51381	5.64069	1.39602e-07	4.31204e-05	5.55399
ENSG00000163646	CLRN1	7401	protein-coding	0.060919	1.44992	5.63409	1.43782e-07	4.35407e-05	6.10694
ENSG00000204936	CD177	57126	protein-coding	0.124734	3.97816	5.61688	1.55279e-07	4.52478e-05	5.7418
ENSG00000122490	SLC66A2	80148	protein-coding	0.0258462	0.767643	5.6104	1.59834e-07	4.57126e-05	6.22034
ENSG00000106070	GRB10	2887	protein-coding	0.0304422	3.15822	5.60021	1.67269e-07	4.61303e-05	5.70697
ENSG00000180539	LINC02908	401563	ncRNA	0.0216478	1.98508	5.58643	1.77867e-07	4.81927e-05	5.88081
ENSG00000010327	STAB1	23166	protein-coding	0.0265695	4.29521	5.55378	2.05662e-07	5.47628e-05	5.32307
ENSG00000249437	NAIP	4671	protein-coding	0.027483	9.08179	5.54969	2.0943e-07	5.48209e-05	5.19301
ENSG00000114698	PLSCR4	57088	protein-coding	0.0390557	0.893447	5.5287	2.29858e-07	5.83619e-05	5.90992
ENSG00000183019	MCEMP1	199675	protein-coding	0.0498354	3.8437	5.5277	2.30886e-07	5.83619e-05	5.27987
ENSG00000169896	ITGAM	3684	protein-coding	0.0260908	7.81672	5.5208	2.3805e-07	5.83619e-05	5.03664
ENSG00000198216	CACNA1E	777	protein-coding	0.0389986	4.43726	5.50614	2.54002e-07	6.04654e-05	5.09881
ENSG00000277301	LOC101929698	101929698	ncRNA	-0.0225206	1.94664	-5.50571	2.54484e-07	6.04654e-05	5.63742
ENSG00000259704	LOC105370969	105370969	ncRNA	0.024048	2.32684	5.46641	3.02687e-07	6.97716e-05	5.30291
ENSG00000175746	LINC02915	400360	ncRNA	-0.0459166	1.85073	-5.45553	3.17543e-07	7.21196e-05	5.47566
ENSG00000160883	HK3	3101	protein-coding	0.0348027	3.12852	5.43603	3.45966e-07	7.4624e-05	4.99039
ENSG00000205810	KLRC3	3823	protein-coding	-0.0397356	1.763	-5.43301	3.50582e-07	7.4624e-05	5.38167
ENSG00000243273	LOC124909446	124909446	ncRNA	0.059479	-0.440901	5.4307	3.54159e-07	7.4624e-05	5.63174
ENSG00000131969	ABHD12B	145447	protein-coding	0.0264164	6.40392	5.39594	4.12464e-07	8.49346e-05	4.49411
ENSG00000160781	PAQR6	79957	protein-coding	0.0345628	-0.549087	5.38935	4.24523e-07	8.50021e-05	5.57033
ENSG00000038427	VCAN	1462	protein-coding	0.0201878	11.7223	5.38465	4.33346e-07	8.50021e-05	4.57662
ENSG00000129682	FGF13	2258	protein-coding	0.0567376	0.608814	5.37861	4.44938e-07	8.58953e-05	5.23874
ENSG00000246084	LINC02325	101929241	ncRNA	-0.0208954	2.69811	-5.36331	4.75666e-07	8.85083e-05	4.8403
ENSG00000187554	TLR5	7100	protein-coding	0.0301273	6.96918	5.35531	4.92565e-07	8.97618e-05	4.3163
ENSG00000232973	CYP1B1-AS1	285154	ncRNA	0.0231132	3.26171	5.29925	6.28499e-07	0.000108368	4.38204
ENSG00000100031	GGT1	2678	protein-coding	0.0404476	0.488708	5.28945	6.55765e-07	0.000111293	4.91803
ENSG00000163220	S100A9	6280	protein-coding	0.0305626	8.05966	5.28427	6.70638e-07	0.00011258	4.02471
ENSG00000164124	TMEM144	55314	protein-coding	0.0255758	4.70377	5.24537	7.9341e-07	0.000127305	3.95652
ENSG00000143546	S100A8	6279	protein-coding	0.0330862	8.67852	5.24425	7.97223e-07	0.000127305	3.87457
ENSG00000187037	GPR141	353345	protein-coding	0.0241619	6.66774	5.2402	8.11287e-07	0.000127852	3.82876
ENSG00000182511	FES	2242	protein-coding	0.0227272	2.25391	5.23627	8.25141e-07	0.000128722	4.35758
ENSG00000231964	LOC102724323	102724323	ncRNA	0.0201399	2.97657	5.22511	8.65758e-07	0.000132384	4.14572
ENSG00000008394	MGST1	4257	protein-coding	0.0231741	2.39811	5.2198	8.85746e-07	0.000133111	4.28164
ENSG00000183691	NOG	9241	protein-coding	-0.032815	0.0351723	-5.19362	9.91207e-07	0.000147194	4.7103
ENSG00000118113	MMP8	4317	protein-coding	0.0616734	2.97843	5.18981	1.00754e-06	0.000147344	3.9786
ENSG00000170525	PFKFB3	5209	protein-coding	0.0327312	6.83288	5.18894	1.0113e-06	0.000147344	3.62025
ENSG00000227729	RD3L	647286	protein-coding	0.0473945	-0.318903	5.18336	1.03578e-06	0.0001495	4.63216
ENSG00000128536	CDHR3	222256	protein-coding	-0.0224175	2.80026	-5.16847	1.10394e-06	0.000156414	4.02098
ENSG00000150337	FCGR1A	2209	protein-coding	0.0430652	5.62914	5.16173	1.13623e-06	0.000159526	3.54075
ENSG00000196159	FAT4	79633	protein-coding	-0.0385642	1.69861	-5.15941	1.14756e-06	0.000159666	4.2112
ENSG00000096063	SRPK1	6732	protein-coding	0.0233057	7.32543	5.14482	1.22135e-06	0.000168415	3.42959
ENSG00000138772	ANXA3	306	protein-coding	0.0404283	5.8303	5.13398	1.27914e-06	0.000173289	3.41233
ENSG00000165626	BEND7	222389	protein-coding	0.0340961	2.55403	5.12528	1.32745e-06	0.00017692	3.80897
ENSG00000187116	LILRA5	353514	protein-coding	0.0303468	4.02059	5.12504	1.32885e-06	0.00017692	3.54042
ENSG00000007237	GAS7	8522	protein-coding	0.0212464	6.46566	5.12103	1.35169e-06	0.00017768	3.33389
ENSG00000188322	SBK1	388228	protein-coding	-0.0213793	2.37371	-5.10476	1.44859e-06	0.000183334	3.84407
ENSG00000140563	MCTP2	55784	protein-coding	0.0227104	9.00978	5.0991	1.4838e-06	0.000184805	3.27642
ENSG00000007402	CACNA2D2	9254	protein-coding	-0.0292745	2.15526	-5.08699	1.56211e-06	0.00019147	3.81605
ENSG00000187775	DNAH17	8632	protein-coding	0.0232103	1.70704	5.06222	1.73489e-06	0.000200661	3.7103
ENSG00000156475	PPP2R2B	5521	protein-coding	-0.0254942	3.25309	-5.05373	1.79833e-06	0.000200661	3.45261
ENSG00000124588	NQO2	4835	protein-coding	0.0230843	4.63668	5.05272	1.806e-06	0.000200661	3.16949
ENSG00000186205	MTARC1	64757	protein-coding	0.0244416	5.85232	5.03922	1.91198e-06	0.000209423	3.01797
ENSG00000132205	EMILIN2	84034	protein-coding	0.0207897	6.28071	5.03651	1.934e-06	0.00021034	2.98976
ENSG00000257743	MGAM2	93432	protein-coding	0.0330786	7.0477	5.03485	1.94759e-06	0.00021034	2.97526
ENSG00000274588	DGKK	139189	protein-coding	-0.0523262	0.102622	-5.02856	1.99987e-06	0.000213316	3.98715
ENSG00000134755	DSC2	1824	protein-coding	0.033412	6.71412	5.02822	2.00277e-06	0.000213316	2.95149
ENSG00000100504	PYGL	5836	protein-coding	0.0263948	9.00308	5.02144	2.06079e-06	0.00021393	2.95682
ENSG00000213809	KLRK1	22914	protein-coding	-0.0222603	7.74068	-5.01865	2.08519e-06	0.00021393	2.91177
ENSG00000165181	SHOC1	158401	protein-coding	0.0270492	6.85171	5.01479	2.11935e-06	0.00021393	2.89225
ENSG00000051128	HOMER3	9454	protein-coding	0.0230339	1.93475	5.00549	2.20393e-06	0.000219082	3.44561
ENSG00000138678	GPAT3	84803	protein-coding	0.0205275	5.18208	4.98744	2.3775e-06	0.000227369	2.84221
ENSG00000287642	LOC729870	729870	ncRNA	0.0292655	1.88843	4.98522	2.39972e-06	0.000227369	3.37784
ENSG00000029153	BMAL2	56938	protein-coding	0.0248786	1.69585	4.97698	2.48412e-06	0.000233931	3.39047
ENSG00000248429	GASK1B-AS1	285505	ncRNA	0.0219185	5.6076	4.94806	2.80364e-06	0.000259278	2.65326
ENSG00000170837	GPR27	2850	protein-coding	0.0265601	3.68791	4.9388	2.91414e-06	0.000264741	2.84215
ENSG00000183542	KLRC4	8302	protein-coding	-0.0291101	5.71847	-4.92689	3.06248e-06	0.000274982	2.60096
ENSG00000183762	KREMEN1	83999	protein-coding	0.0406264	5.31805	4.92321	3.10985e-06	0.000277621	2.57428
ENSG00000267767	LINC01801	400685	ncRNA	-0.0200037	3.22647	-4.89339	3.52042e-06	0.000302052	2.82152
ENSG00000148175	STOM	2040	protein-coding	0.0249155	7.51314	4.88403	3.65976e-06	0.000310557	2.36303
ENSG00000173114	LRRN3	54674	protein-coding	-0.0269857	5.073	-4.88	3.72148e-06	0.000314068	2.4724
ENSG00000090376	IRAK3	11213	protein-coding	0.0226414	8.49691	4.87237	3.84108e-06	0.000320657	2.33558
ENSG00000198574	SH2D1B	117157	protein-coding	-0.0329518	3.50386	-4.86486	3.96235e-06	0.000329003	2.63287
ENSG00000116991	SIPA1L2	57568	protein-coding	0.0256969	5.76854	4.8461	4.28176e-06	0.000340131	2.23409
ENSG00000132357	CARD6	84674	protein-coding	0.0204567	5.98254	4.84365	4.32526e-06	0.000340131	2.21301
ENSG00000136026	CKAP4	10970	protein-coding	0.0255554	5.3777	4.84266	4.34299e-06	0.000340131	2.24583
ENSG00000169432	SCN9A	6335	protein-coding	0.0216199	4.11071	4.84257	4.34461e-06	0.000340131	2.38327
ENSG00000139572	GPR84	53831	protein-coding	0.049347	-0.232938	4.84051	4.38177e-06	0.000340131	3.20793
ENSG00000152229	PSTPIP2	9050	protein-coding	0.0245456	6.95456	4.83821	4.42343e-06	0.000340131	2.17617
ENSG00000158874	APOA2	336	protein-coding	0.0316798	-0.125715	4.83801	4.4271e-06	0.000340131	3.2028
ENSG00000007264	MATK	4145	protein-coding	-0.0368724	-1.07051	-4.83683	4.44875e-06	0.000340131	3.45386
ENSG00000180549	FUT7	2529	protein-coding	0.0369878	-0.990186	4.82733	4.62636e-06	0.00035097	3.35087
ENSG00000158352	SHROOM4	57477	protein-coding	0.0292458	1.74866	4.82564	4.6587e-06	0.00035097	2.7659
ENSG00000144893	MED12L	116931	protein-coding	0.0201852	3.79271	4.82195	4.73009e-06	0.000354227	2.35208
ENSG00000163625	WDFY3	23001	protein-coding	0.0211607	9.66318	4.81987	4.77073e-06	0.000354227	2.16106
ENSG00000292994	LOC127239154	127239154	ncRNA	0.025339	4.93477	4.81744	4.81865e-06	0.000354291	2.18099
ENSG00000152766	ANKRD22	118932	protein-coding	0.0412956	3.30485	4.81721	4.82319e-06	0.000354291	2.40205
ENSG00000054793	ATP9A	10079	protein-coding	0.0321673	3.54623	4.81103	4.94734e-06	0.000360409	2.33588
ENSG00000233461	TSNAX-DT	122526782	ncRNA	0.0208282	3.52985	4.79114	5.36837e-06	0.000385623	2.26287
ENSG00000113368	LMNB1	4001	protein-coding	0.0227084	6.55812	4.78451	5.51627e-06	0.000394413	1.96339
ENSG00000260528	LINC02193	105371423	ncRNA	0.0226398	8.58736	4.77375	5.76494e-06	0.000400712	1.94558
ENSG00000070182	SPTB	6710	protein-coding	0.0365777	5.1974	4.77232	5.79875e-06	0.000400712	1.97917
ENSG00000157168	NRG1	3084	protein-coding	0.0350964	4.26687	4.75881	6.12812e-06	0.000406947	2.02949
ENSG00000233901	LINC01503	100506119	ncRNA	0.02502	2.56208	4.75746	6.16207e-06	0.000406947	2.29423
ENSG00000213373	LINC00671	388387	ncRNA	0.03872	0.141286	4.74873	6.38554e-06	0.000416492	2.78868
ENSG00000250616	YPEL3-DT	101928595	ncRNA	-0.0234476	2.63762	-4.74686	6.43456e-06	0.000416492	2.33523
ENSG00000012223	LTF	4057	protein-coding	0.0532765	3.01617	4.74645	6.44532e-06	0.000416492	2.17619
ENSG00000121316	PLBD1	79887	protein-coding	0.0220737	7.8325	4.7385	6.65755e-06	0.000426636	1.78511
ENSG00000179299	NSUN7	79730	protein-coding	0.0260211	4.26399	4.70854	7.52048e-06	0.000470228	1.82971
ENSG00000103723	AP3B2	8120	protein-coding	0.0593243	0.185907	4.70317	7.68643e-06	0.000474837	2.57338
ENSG00000109466	KLHL2	11275	protein-coding	0.0229564	6.90025	4.69584	7.91842e-06	0.000479136	1.61198
ENSG00000148346	LCN2	3934	protein-coding	0.0423476	1.88326	4.6951	7.94217e-06	0.000479136	2.17462
ENSG00000079215	SLC1A3	6507	protein-coding	0.0293242	3.53334	4.68878	8.14804e-06	0.000484468	1.85004
ENSG00000142657	PGD	5226	protein-coding	0.0221992	7.17793	4.68759	8.1874e-06	0.000484468	1.57879
ENSG00000163697	APBB2	323	protein-coding	0.0230801	2.61578	4.6863	8.2305e-06	0.00048516	2.03933
ENSG00000257335	MGAM	8972	protein-coding	0.0253324	9.7074	4.67474	8.62465e-06	0.000502638	1.58989
ENSG00000163508	EOMES	8320	protein-coding	-0.0210034	4.61498	-4.65363	9.39186e-06	0.000529372	1.61031
ENSG00000164047	CAMP	820	protein-coding	0.0443332	-1.37224	4.65105	9.49012e-06	0.00053283	2.6044
ENSG00000120306	CYSTM1	84418	protein-coding	0.0254194	4.3506	4.65022	9.52222e-06	0.00053283	1.59763
ENSG00000189337	KAZN	23254	protein-coding	0.0342681	2.89964	4.64633	9.67268e-06	0.000537689	1.82846
ENSG00000245648	KLRK1-AS1	101928100	ncRNA	-0.0216424	5.60053	-4.6442	9.75591e-06	0.000538538	1.4741
ENSG00000197301	HMGA2-AS1	100129940	ncRNA	0.0242216	0.740883	4.63904	9.96065e-06	0.000547446	2.26799
ENSG00000068971	PPP2R5B	5526	protein-coding	0.0267547	2.50544	4.63268	1.02191e-05	0.000558376	1.84421
ENSG00000197208	SLC22A4	6583	protein-coding	0.0236025	5.05179	4.63236	1.02318e-05	0.000558376	1.44982
ENSG00000271605	MILR1	284021	protein-coding	0.0207009	6.06224	4.62954	1.03488e-05	0.000562773	1.36426
ENSG00000134827	TCN1	6947	protein-coding	0.026931	3.37381	4.62546	1.05197e-05	0.000570058	1.65722
ENSG00000115271	GCA	25801	protein-coding	0.0221513	9.21312	4.62179	1.06761e-05	0.000573669	1.36355
ENSG00000145491	ROPN1L	83853	protein-coding	0.0220558	4.65744	4.61956	1.07723e-05	0.000573669	1.43331
ENSG00000231412	LINC03078	128193286	ncRNA	0.0595635	1.54042	4.61724	1.08731e-05	0.000573669	1.90217
ENSG00000198885	ITPRIPL1	150771	protein-coding	-0.0219168	1.08754	-4.60589	1.13793e-05	0.000587274	2.12389
ENSG00000106772	PRUNE2	158471	protein-coding	0.0221354	3.51243	4.60504	1.14181e-05	0.000587274	1.55481
ENSG00000144824	PHLDB2	90102	protein-coding	-0.0203903	3.31933	-4.60444	1.14458e-05	0.000587274	1.63887
ENSG00000268500	SIGLEC5	8778	protein-coding	0.0247955	6.74433	4.60155	1.15789e-05	0.000588467	1.2443
ENSG00000112290	WASF1	8936	protein-coding	0.0253747	1.61912	4.60146	1.15834e-05	0.000588467	1.94875
ENSG00000145555	MYO10	4651	protein-coding	0.0267317	1.92967	4.59182	1.20392e-05	0.000605644	1.79059
ENSG00000100300	TSPO	706	protein-coding	0.0341119	0.563348	4.57775	1.27354e-05	0.000622779	2.02995
ENSG00000140564	FURIN	5045	protein-coding	0.0239634	4.95501	4.57003	1.31343e-05	0.000636756	1.20735
ENSG00000135636	DYSF	8291	protein-coding	0.0276765	8.15135	4.56968	1.31524e-05	0.000636756	1.13688
ENSG00000175274	TP53I11	9537	protein-coding	0.0216638	6.94603	4.56846	1.32165e-05	0.00063786	1.11346
ENSG00000178075	GRAMD1C	54762	protein-coding	-0.0325122	3.16938	-4.55693	1.38381e-05	0.000651519	1.51274
ENSG00000197077	KIAA1671	85379	protein-coding	-0.0297346	2.47553	-4.55123	1.4156e-05	0.000657643	1.62656
ENSG00000135424	ITGA7	3679	protein-coding	0.0385778	-0.367516	4.54494	1.45145e-05	0.00066229	2.10087
ENSG00000185697	MYBL1	4603	protein-coding	-0.0227816	6.70561	-4.54446	1.4542e-05	0.00066229	1.03489
ENSG00000152430	BOLL	66037	protein-coding	-0.0281321	0.136068	-4.54394	1.45723e-05	0.00066229	2.1118
ENSG00000101425	BPI	671	protein-coding	0.0380957	2.33001	4.5438	1.45803e-05	0.00066229	1.49974
ENSG00000113916	BCL6	604	protein-coding	0.0243497	9.22601	4.53957	1.4828e-05	0.000668838	1.04879
ENSG00000154997	SEPTIN14	346288	protein-coding	0.0272377	0.575353	4.53545	1.50723e-05	0.000673221	1.9194
ENSG00000213722	DDAH2	23564	protein-coding	0.0305958	-0.36384	4.532	1.52805e-05	0.000674264	2.06182
ENSG00000225697	SLC26A6	65010	protein-coding	0.0208766	1.31228	4.52783	1.55353e-05	0.000682161	1.6878
ENSG00000249993	BFSP2-AS1	85003	ncRNA	-0.0268013	0.786323	-4.52286	1.58445e-05	0.000689302	1.88012
ENSG00000012779	ALOX5	240	protein-coding	0.0200743	7.05711	4.52111	1.59553e-05	0.000692172	0.932892
ENSG00000183621	ZNF438	220929	protein-coding	0.0213717	6.09262	4.51486	1.63551e-05	0.000701635	0.920898
ENSG00000060237	WNK1	65125	protein-coding	0.0212384	10.8564	4.51325	1.64597e-05	0.000704165	1.00496
ENSG00000140945	CDH13	1012	protein-coding	-0.020605	1.48577	-4.51086	1.66159e-05	0.000705069	1.67328
ENSG00000163827	LRRC2	79442	protein-coding	0.0349747	-0.231614	4.51	1.66731e-05	0.000705069	1.94624
ENSG00000129450	SIGLEC9	27180	protein-coding	0.0205646	5.70745	4.50986	1.6682e-05	0.000705069	0.917348
ENSG00000138061	CYP1B1	1545	protein-coding	0.0225452	6.02364	4.50798	1.68068e-05	0.000705069	0.89767
ENSG00000179542	SLITRK4	139065	protein-coding	0.020729	2.75481	4.50373	1.70916e-05	0.00070901	1.28902
ENSG00000241404	EGFL8	80864	protein-coding	-0.0414056	-1.87046	-4.50325	1.71239e-05	0.00070901	2.30532
ENSG00000261150	EPPK1	83481	protein-coding	-0.0268552	0.592	-4.49809	1.74772e-05	0.000714067	1.83369
ENSG00000244482	LILRA6	79168	protein-coding	0.0239399	6.7024	4.49196	1.79053e-05	0.000725746	0.823258
ENSG00000148926	ADM	133	protein-coding	0.0245189	2.92023	4.49171	1.79233e-05	0.000725746	1.20624
ENSG00000177707	NECTIN3	25945	protein-coding	-0.0248985	1.22985	-4.48841	1.81584e-05	0.000725746	1.65863
ENSG00000164237	CMBL	134147	protein-coding	0.0635726	0.786959	4.48737	1.82329e-05	0.000725746	1.66345
ENSG00000059804	SLC2A3	6515	protein-coding	0.0236195	7.78932	4.48226	1.86042e-05	0.000736725	0.796284
ENSG00000180509	KCNE1	3753	protein-coding	0.022984	4.91998	4.46623	1.98165e-05	0.000770896	0.812425
ENSG00000257017	HP	3240	protein-coding	0.0386297	2.14201	4.4622	2.01334e-05	0.000777286	1.23766
ENSG00000232021	LEF1-AS1	641518	ncRNA	-0.0237351	4.516	-4.46159	2.01821e-05	0.000777286	0.899269
ENSG00000170909	OSCAR	126014	protein-coding	0.0232674	2.48754	4.4455	2.1499e-05	0.000805898	1.12435
ENSG00000233030	LOC124904411	124904411	protein-coding	0.0284514	5.25512	4.44278	2.17295e-05	0.000810603	0.690328
ENSG00000091129	NRCAM	4897	protein-coding	-0.0338206	2.70512	-4.43746	2.21874e-05	0.000823706	1.16937
ENSG00000144668	ITGA9	3680	protein-coding	0.0282789	1.08343	4.43484	2.24163e-05	0.000828846	1.39176
ENSG00000183246	RIMBP3C	150221	protein-coding	-0.0552256	-2.38853	-4.42538	2.32625e-05	0.00085134	2.05868
ENSG00000143479	DYRK3	8444	protein-coding	0.0291659	2.39964	4.42325	2.3457e-05	0.00085643	1.08733
ENSG00000162551	ALPL	249	protein-coding	0.0388689	6.34523	4.41308	2.44085e-05	0.000874716	0.534686
ENSG00000178719	GRINA	2907	protein-coding	0.0242119	5.03194	4.40854	2.48454e-05	0.00088413	0.588438
ENSG00000100385	IL2RB	3560	protein-coding	-0.0215999	4.80905	-4.40056	2.5631e-05	0.000903756	0.617325
ENSG00000150687	PRSS23	11098	protein-coding	-0.0379483	2.59943	-4.39869	2.58186e-05	0.000908297	1.03963
ENSG00000129757	CDKN1C	1028	protein-coding	-0.0348048	-0.748384	-4.38852	2.68623e-05	0.000930184	1.65357
ENSG00000134539	KLRD1	3824	protein-coding	-0.0231372	7.70615	-4.37506	2.83063e-05	0.000969318	0.387407
ENSG00000111261	MANSC1	54682	protein-coding	0.0223987	6.23571	4.3589	3.01386e-05	0.00101113	0.327747
ENSG00000249396	LINC02212	101929412	ncRNA	0.0236596	1.99659	4.35288	3.08498e-05	0.00101818	0.872042
ENSG00000198959	TGM2	7052	protein-coding	0.0306463	1.77179	4.35065	3.11176e-05	0.00101818	0.925589
ENSG00000197057	DTHD1	401124	protein-coding	-0.02675	4.8186	-4.34661	3.16074e-05	0.00103202	0.433199
ENSG00000159339	PADI4	23569	protein-coding	0.0255407	5.1733	4.34379	3.19549e-05	0.00104116	0.332288
ENSG00000118520	ARG1	383	protein-coding	0.0305088	4.84009	4.33982	3.24484e-05	0.00105059	0.34841
ENSG00000215196	BASP1-AS1	285696	ncRNA	0.0336738	3.15068	4.32497	3.43645e-05	0.00109279	0.517586
ENSG00000008438	PGLYRP1	8993	protein-coding	0.0368196	0.979439	4.32233	3.47165e-05	0.00109645	0.998588
ENSG00000149571	KIRREL3	84623	protein-coding	0.0248314	-0.645507	4.31937	3.51149e-05	0.00110451	1.29815
ENSG00000091106	NLRC4	58484	protein-coding	0.0222397	6.62859	4.31568	3.56176e-05	0.00111593	0.161228
ENSG00000088826	SMOX	54498	protein-coding	0.0311915	1.6445	4.30598	3.69736e-05	0.00114663	0.813188
ENSG00000235304	LINC01281	286442	ncRNA	-0.0401099	-1.43	-4.30027	3.77942e-05	0.00116739	1.48212
ENSG00000112335	SNX3	8724	protein-coding	0.0216258	7.61687	4.29832	3.80787e-05	0.00117185	0.0965149
ENSG00000115594	IL1R1	3554	protein-coding	0.0217534	5.5632	4.28016	4.08278e-05	0.00122913	0.0676649
ENSG00000256803	LOC102724020	102724020	ncRNA	0.0288895	-0.320815	4.26268	4.36549e-05	0.00128997	1.0046
ENSG00000169385	RNASE2	6036	protein-coding	0.0249257	5.63884	4.26046	4.40262e-05	0.00129311	-0.00114161
ENSG00000163687	DNASE1L3	1776	protein-coding	-0.042004	-0.450036	-4.25795	4.44513e-05	0.00129311	1.08669
ENSG00000274253	LOC283683	283683	ncRNA	-0.0381795	-1.53593	-4.25735	4.45524e-05	0.00129311	1.27841
ENSG00000167434	CA4	762	protein-coding	0.0322909	1.25303	4.25068	4.57033e-05	0.00131197	0.64355
ENSG00000270761	CD2AP-DT	118732299	ncRNA	-0.0419178	-2.18847	-4.24984	4.58491e-05	0.00131372	1.39156
ENSG00000215244	LINC02649	399715	ncRNA	0.0240272	6.27833	4.2481	4.61542e-05	0.00132001	-0.0808366
ENSG00000179253	LOC100128310	100128310	ncRNA	-0.0357914	-1.48357	-4.24245	4.71603e-05	0.00134381	1.21627
ENSG00000123612	ACVR1C	130399	protein-coding	-0.0222317	2.13099	-4.24098	4.74255e-05	0.00134887	0.558049
ENSG00000073861	TBX21	30009	protein-coding	-0.0238856	2.95143	-4.23829	4.79143e-05	0.00135295	0.338875
ENSG00000158423	RIBC1	158787	protein-coding	-0.0288302	0.0466352	-4.23155	4.91605e-05	0.00137543	0.932001
ENSG00000227659	CLYBL-AS2	100874063	ncRNA	-0.0232432	0.186989	-4.22653	5.01083e-05	0.00139433	0.89419
ENSG00000271303	SRXN1	140809	protein-coding	0.0205811	3.89654	4.22596	5.02164e-05	0.00139433	0.0752883
ENSG00000184557	SOCS3	9021	protein-coding	0.0335896	3.47319	4.22036	5.12977e-05	0.00141149	0.0901136
ENSG00000179869	ABCA13	154664	protein-coding	0.0409788	4.43922	4.21907	5.15494e-05	0.00141347	-0.0455883
ENSG00000176046	NUPR1	26471	protein-coding	0.0394539	0.135229	4.21579	5.21962e-05	0.00142062	0.681877
ENSG00000166527	CLEC4D	338339	protein-coding	0.0254647	5.2198	4.20712	5.3942e-05	0.00144863	-0.177206
ENSG00000163554	SPTA1	6708	protein-coding	0.0278807	3.99107	4.2067	5.40281e-05	0.00144863	-0.0431142
ENSG00000140939	NOL3	8996	protein-coding	0.0333192	-0.530787	4.20384	5.46167e-05	0.00146077	0.866884
ENSG00000177788	RAB4A-AS1	105373159	ncRNA	-0.0272136	-0.566401	-4.1977	5.5903e-05	0.00147332	0.911003
ENSG00000150045	KLRF1	51348	protein-coding	-0.0267338	4.36561	-4.19267	5.69782e-05	0.00148364	-0.0636476
ENSG00000160200	CBS	875	protein-coding	0.0254104	2.00633	4.17944	5.98995e-05	0.00151903	0.235023
ENSG00000243627	SMIM34	388820	protein-coding	0.0337127	-0.41614	4.17413	6.11136e-05	0.00153221	0.745857
ENSG00000159403	C1R	715	protein-coding	0.0221985	0.0404232	4.17093	6.18551e-05	0.00154328	0.636287
ENSG00000029534	ANK1	286	protein-coding	0.0321624	6.10078	4.1698	6.21195e-05	0.00154738	-0.36054
ENSG00000122641	INHBA	3624	protein-coding	0.0423551	-0.894511	4.16802	6.25383e-05	0.00155228	0.753115
ENSG00000100985	MMP9	4318	protein-coding	0.0478728	4.18874	4.16312	6.37031e-05	0.00157162	-0.234326
ENSG00000135960	EDAR	10913	protein-coding	-0.0211024	2.33517	-4.15966	6.45385e-05	0.00157777	0.193365
ENSG00000249662	LINC02218	102723526	ncRNA	-0.0346474	0.661115	-4.15878	6.47535e-05	0.00157777	0.578629
ENSG00000132589	FLOT2	2319	protein-coding	0.0219836	5.31464	4.15579	6.54859e-05	0.00158521	-0.373122
ENSG00000103257	SLC7A5	8140	protein-coding	0.0314095	2.45183	4.15212	6.63963e-05	0.00160473	0.0429356
ENSG00000069702	TGFBR3	7049	protein-coding	-0.0200148	4.6885	-4.15098	6.66824e-05	0.00160913	-0.286427
ENSG00000184792	OSBP2	23762	protein-coding	0.0358747	3.74979	4.14455	6.8314e-05	0.00163826	-0.209124
ENSG00000226935	LINC00161	118421	ncRNA	-0.0233924	1.5215	-4.14315	6.86734e-05	0.00164272	0.307488
ENSG00000166825	ANPEP	290	protein-coding	0.0212297	7.51117	4.14017	6.94456e-05	0.00164749	-0.47824
ENSG00000079385	CEACAM1	634	protein-coding	0.0268517	6.16013	4.13908	6.97314e-05	0.00165174	-0.474445
ENSG00000113763	UNC5A	90249	protein-coding	0.0319332	-0.709111	4.12985	7.21876e-05	0.00168919	0.641894
ENSG00000176788	BASP1	10409	protein-coding	0.0216033	6.5634	4.11657	7.58681e-05	0.00175499	-0.567025
ENSG00000290937	FAM157A	728262	ncRNA	0.0211153	7.8396	4.11398	7.66086e-05	0.00176351	-0.5672
ENSG00000181788	SIAH2	6478	protein-coding	0.0308889	8.65525	4.10768	7.84315e-05	0.00179186	-0.57097
ENSG00000163803	PLB1	151056	protein-coding	0.0292692	5.13328	4.10059	8.05371e-05	0.00183183	-0.559959
ENSG00000180739	S1PR5	53637	protein-coding	-0.0253177	2.66694	-4.09751	8.14683e-05	0.00184757	-0.110166
ENSG00000011201	ANOS1	3730	protein-coding	0.044049	0.863177	4.0925	8.30036e-05	0.00186595	0.194183
ENSG00000249835	VCAN-AS1	105379054	ncRNA	0.0234327	1.18156	4.08396	8.56872e-05	0.0019041	0.114955
ENSG00000240583	AQP1	358	protein-coding	0.0404273	0.532027	4.07701	8.79304e-05	0.00193723	0.214152
ENSG00000151726	ACSL1	2180	protein-coding	0.0225655	9.85956	4.06996	9.02663e-05	0.00198303	-0.665667
ENSG00000100453	GZMB	3002	protein-coding	-0.0289129	3.68945	-4.06335	9.25082e-05	0.00201225	-0.418843
ENSG00000269313	MAGIX	79917	protein-coding	0.0218572	0.11918	4.05942	9.38673e-05	0.0020248	0.2052
ENSG00000258819	LINC02289	102724190	ncRNA	-0.0385687	2.56691	-4.05455	9.55771e-05	0.00205298	-0.242863
ENSG00000184613	NELL2	4753	protein-coding	-0.0204305	5.69058	-4.05152	9.66532e-05	0.00206747	-0.743181
ENSG00000136999	CCN3	4856	protein-coding	-0.0322378	2.64607	-4.04632	9.85334e-05	0.00209896	-0.252756
ENSG00000237520	LINC02971	123706537	ncRNA	0.020225	1.30508	4.03909	0.000101204	0.00213815	-0.142735
ENSG00000102010	BMX	660	protein-coding	0.0294848	3.88964	4.03463	0.000102883	0.0021677	-0.643967
ENSG00000186431	FCAR	2204	protein-coding	0.0270189	5.45757	4.0319	0.000103929	0.0021808	-0.826822
ENSG00000130234	ACE2	59272	protein-coding	0.0290652	2.06776	4.02111	0.000108146	0.0022329	-0.352791
ENSG00000250274	LOC100128059	100128059	ncRNA	-0.0331716	-0.442176	-4.01542	0.000110439	0.00224693	0.2967
ENSG00000182389	CACNB4	785	protein-coding	-0.0284912	3.68031	-3.99753	0.000117945	0.00234433	-0.63271
ENSG00000157551	KCNJ15	3772	protein-coding	0.0228355	8.963	3.99282	0.000120003	0.00236999	-0.970677
ENSG00000278023	RDM1	201299	protein-coding	-0.0321426	0.176726	-3.99189	0.000120413	0.002373	0.0206368
ENSG00000118508	RAB32	10981	protein-coding	0.0202779	3.76053	3.98688	0.000122644	0.00239762	-0.772932
ENSG00000171714	ANO5	203859	protein-coding	0.020064	3.04133	3.98508	0.000123458	0.00240321	-0.647706
ENSG00000119326	CTNNAL1	8727	protein-coding	0.0317141	3.93557	3.98418	0.000123864	0.00240321	-0.810263
ENSG00000286658	LOC124901632	124901632	ncRNA	0.0263595	0.567164	3.97187	0.000129571	0.00248275	-0.144012
ENSG00000173391	OLR1	4973	protein-coding	0.0423719	0.740333	3.96991	0.000130506	0.00248727	-0.230078
ENSG00000132470	ITGB4	3691	protein-coding	0.0359224	0.315661	3.96588	0.000132442	0.00251282	-0.213345
ENSG00000134812	CBLIF	2694	protein-coding	0.0213459	1.68042	3.96299	0.000133844	0.00253319	-0.472138
ENSG00000137441	FGFBP2	83888	protein-coding	-0.0348304	2.71252	-3.96053	0.000135055	0.00254365	-0.584815
ENSG00000092200	RPGRIP1	57096	protein-coding	-0.0208497	2.62841	-3.95245	0.000139094	0.00259441	-0.599941
ENSG00000129422	MTUS1	57509	protein-coding	-0.0264743	2.48315	-3.95101	0.000139824	0.00260173	-0.586896
ENSG00000106483	SFRP4	6424	protein-coding	0.0263241	0.0868634	3.94452	0.00014317	0.00264172	-0.185564
ENSG00000177666	PNPLA2	57104	protein-coding	0.0203695	3.9536	3.93742	0.000146915	0.00269774	-0.978118
ENSG00000283036	LINC01988	100506319	ncRNA	0.0222342	0.0780345	3.93656	0.000147374	0.00269774	-0.26635
ENSG00000242550	SERPINB10	5273	protein-coding	0.0368743	1.09239	3.9289	0.000151535	0.00274036	-0.429827
ENSG00000171889	MIR31HG	554202	ncRNA	-0.0322456	-1.00204	-3.92738	0.00015237	0.00274036	0.0660848
ENSG00000150760	DOCK1	1793	protein-coding	0.0300245	0.409792	3.92674	0.000152728	0.00274036	-0.290334
ENSG00000086696	HSD17B2	3294	protein-coding	-0.0315459	-0.0269649	-3.92601	0.00015313	0.00274036	-0.11417
ENSG00000097096	SYDE2	84144	protein-coding	-0.0206195	1.9173	-3.92538	0.000153484	0.00274036	-0.521738
ENSG00000144712	CAND2	23066	protein-coding	-0.025003	-0.644235	-3.92275	0.000154951	0.00275861	-0.0313223
ENSG00000116667	C1orf21	81563	protein-coding	-0.0220767	4.36225	-3.91852	0.000157351	0.00278046	-1.05846
ENSG00000149294	NCAM1	4684	protein-coding	-0.021847	3.56203	-3.91175	0.000161257	0.00283017	-0.974625
ENSG00000213588	ZBTB9	221504	protein-coding	-0.0227687	1.0001	-3.90949	0.000162577	0.00283771	-0.382587
ENSG00000211584	SLC48A1	55652	protein-coding	0.0234178	3.59602	3.90264	0.00016666	0.00287907	-1.0519
ENSG00000229867	STEAP3-AS1	100874111	ncRNA	0.0305342	-1.15198	3.89257	0.000172832	0.00295921	-0.0985637
ENSG00000177706	FAM20C	56975	protein-coding	0.0229487	0.993024	3.89005	0.000174413	0.00297639	-0.55098
ENSG00000249992	TMEM158	25907	protein-coding	0.0326106	1.19715	3.8874	0.000176084	0.00299169	-0.600238
ENSG00000049759	NEDD4L	23327	protein-coding	0.0205584	4.67577	3.88155	0.00017984	0.00304388	-1.27342
ENSG00000047597	XK	7504	protein-coding	0.0254871	6.11261	3.87655	0.000183103	0.00308044	-1.39671
ENSG00000073792	IGF2BP2	10644	protein-coding	0.0288728	6.28502	3.87461	0.000184387	0.00308858	-1.40536
ENSG00000204613	TRIM10	10107	protein-coding	0.028703	2.43071	3.87069	0.000187004	0.00311552	-0.911229
ENSG00000109956	B3GAT1	27087	protein-coding	-0.0379436	1.0388	-3.86007	0.000194275	0.00319509	-0.549367
ENSG00000096006	CRISP3	10321	protein-coding	0.0328427	3.64496	3.8501	0.000201351	0.00326141	-1.21845
ENSG00000134247	PTGFRN	5738	protein-coding	0.0233359	0.179619	3.84724	0.00020342	0.0032862	-0.50347
ENSG00000115523	GNLY	10578	protein-coding	-0.0257878	5.57195	-3.84565	0.000204585	0.00329813	-1.44339
ENSG00000204991	SPIRE2	84501	protein-coding	-0.0213078	0.306968	-3.84346	0.000206196	0.00331717	-0.53263
ENSG00000198176	TFDP1	7027	protein-coding	0.0208616	7.83807	3.83085	0.000215702	0.00343613	-1.55403
ENSG00000022840	RNF10	9921	protein-coding	0.0219577	8.18981	3.82927	0.000216927	0.00344946	-1.55601
ENSG00000180934	OR56A1	120796	protein-coding	0.0301593	-0.525829	3.82904	0.000217099	0.00344946	-0.441881
ENSG00000253250	C8orf88	100127983	protein-coding	0.0216174	0.935304	3.81755	0.000226184	0.00354929	-0.753342
ENSG00000147454	SLC25A37	51312	protein-coding	0.0218967	11.0961	3.81732	0.00022637	0.00354929	-1.50152
ENSG00000141469	SLC14A1	6563	protein-coding	0.0277841	6.51474	3.81676	0.000226825	0.00355282	-1.60973
ENSG00000249160	LINC02213	389273	ncRNA	0.0250284	-0.144432	3.80131	0.000239642	0.00369358	-0.647135
ENSG00000005961	ITGA2B	3674	protein-coding	0.0288876	4.24118	3.79514	0.000244946	0.00373441	-1.53473
ENSG00000130830	MPP1	4354	protein-coding	0.0229452	7.93979	3.77753	0.000260727	0.0038643	-1.73694
ENSG00000163421	PROK2	60675	protein-coding	0.0290133	7.71066	3.77491	0.000263149	0.00388164	-1.73983
ENSG00000205809	KLRC2	3822	protein-coding	-0.0344482	2.12931	-3.77206	0.000265815	0.00389123	-1.10803
ENSG00000196189	SEMA4A	64218	protein-coding	0.0206612	6.67694	3.76702	0.000270588	0.00394242	-1.77981
ENSG00000112299	VNN1	8876	protein-coding	0.0288949	6.36742	3.76557	0.000271978	0.00395293	-1.77395
ENSG00000171476	HOPX	84525	protein-coding	-0.0215224	2.6181	-3.76434	0.000273166	0.00396129	-1.24638
ENSG00000196517	SLC6A9	6536	protein-coding	0.039937	0.208639	3.7628	0.000274656	0.00396799	-0.812905
ENSG00000246526	LINC02481	339988	ncRNA	-0.02174	0.339028	-3.75288	0.000284431	0.0040449	-0.799375
ENSG00000156486	KCNS2	3788	protein-coding	0.0245474	0.417187	3.75203	0.000285288	0.00404783	-0.936967
ENSG00000102230	PCYT1B	9468	protein-coding	0.0251064	2.1729	3.7517	0.000285619	0.00404783	-1.25159
ENSG00000036530	CYP46A1	10858	protein-coding	-0.0263076	0.231415	-3.75088	0.000286448	0.00405119	-0.762849
ENSG00000162722	TRIM58	25893	protein-coding	0.032441	10.1245	3.74466	0.000292781	0.00412189	-1.77981
ENSG00000070019	GUCY2C	2984	protein-coding	0.0227045	0.478609	3.74087	0.000296719	0.00415046	-0.924671
ENSG00000187987	ZSCAN23	222696	protein-coding	-0.025733	0.401215	-3.73286	0.000305185	0.00423476	-0.852223
ENSG00000115526	CHST10	9486	protein-coding	-0.0312274	-0.811376	-3.72093	0.000318226	0.00436085	-0.691288
ENSG00000077984	CST7	8530	protein-coding	0.0272405	4.93593	3.71969	0.000319605	0.00437057	-1.85128
ENSG00000256590	TRDV3	28516	other	-0.0374194	-2.59535	-3.71378	0.000326287	0.00444763	-0.420075
ENSG00000104522	GFUS	7264	protein-coding	0.0271918	1.36189	3.70695	0.000334173	0.0045232	-1.2421
ENSG00000155659	VSIG4	11326	protein-coding	0.0220675	2.2267	3.70595	0.000335351	0.00453439	-1.48348
ENSG00000275395	FCGBP	8857	protein-coding	-0.0291577	0.13957	-3.70301	0.000338812	0.0045422	-0.897536
ENSG00000271447	MMP28	79148	protein-coding	-0.0310045	-1.24704	-3.70072	0.000341533	0.00456283	-0.677763
ENSG00000123405	NFE2	4778	protein-coding	0.0200869	6.1512	3.70004	0.000342338	0.00456569	-1.99426
ENSG00000228495	LINC01013	100507254	ncRNA	-0.0291728	2.06013	-3.69414	0.000349458	0.00462471	-1.34792
ENSG00000143162	CREG1	8804	protein-coding	0.0200717	8.03178	3.68525	0.000360454	0.00472155	-2.04452
ENSG00000142173	COL6A2	1292	protein-coding	-0.0202644	0.979856	-3.68434	0.000361594	0.00472155	-1.13561
ENSG00000268799	H3Y2	340096	protein-coding	-0.0360303	0.843687	-3.6784	0.00036914	0.00479261	-1.09388
ENSG00000289746	TARP	445347	protein-coding	-0.0217882	4.09374	-3.67039	0.000379558	0.00489693	-1.85645
ENSG00000180316	PNPLA1	285848	protein-coding	0.0200403	2.63789	3.66522	0.000386428	0.00497333	-1.66225
ENSG00000143416	SELENBP1	8991	protein-coding	0.0285841	3.96853	3.65531	0.000399938	0.00509203	-1.91972
ENSG00000100583	SAMD15	161394	protein-coding	0.0217914	-0.438289	3.65509	0.000400238	0.00509203	-1.05368
ENSG00000157554	ERG	2078	protein-coding	0.031675	1.03459	3.65101	0.000405932	0.00514714	-1.38094
ENSG00000133742	CA1	759	protein-coding	0.0326465	6.87187	3.6505	0.000406656	0.00514764	-2.16536
ENSG00000275496	LOC389831	389831	ncRNA	0.0558737	0.060923	3.64973	0.000407734	0.00515255	-1.17672
ENSG00000181036	FCRL6	343413	protein-coding	-0.0263176	3.77454	-3.64952	0.000408027	0.00515255	-1.84768
ENSG00000256660	CLEC12B	387837	protein-coding	0.0222127	4.5644	3.64414	0.000415687	0.00523643	-2.05564
ENSG00000233602	ERI3-IT1	100874278	ncRNA	-0.0247384	-1.50602	-3.64142	0.000419615	0.00526573	-0.816696
ENSG00000134545	KLRC1	3821	protein-coding	-0.0220035	3.4114	-3.63817	0.000424349	0.0053023	-1.82358
ENSG00000237471	LOC102723446	102723446	ncRNA	-0.0313978	0.154383	-3.633	0.000431983	0.00536671	-1.13507
ENSG00000166349	RAG1	5896	protein-coding	-0.0295089	-0.993231	-3.62773	0.000439908	0.00543516	-0.937867
ENSG00000158578	ALAS2	212	protein-coding	0.0392244	9.69405	3.62582	0.000442806	0.0054535	-2.18653
ENSG00000109684	CLNK	116449	protein-coding	-0.0222107	0.197473	-3.62342	0.000446485	0.00547264	-1.20607
ENSG00000167037	SGSM1	129049	protein-coding	-0.0265783	0.447562	-3.61374	0.0004616	0.00560452	-1.27554
ENSG00000171596	NMUR1	10316	protein-coding	-0.0252227	1.89909	-3.59093	0.000499142	0.00595048	-1.67297
ENSG00000180644	PRF1	5551	protein-coding	-0.0211245	5.35848	-3.58483	0.00050966	0.00603157	-2.2945
ENSG00000236398	TAS2R39	259285	protein-coding	0.0268711	-0.431649	3.57955	0.000518946	0.00609125	-1.32612
ENSG00000144868	TMEM108	66000	protein-coding	-0.0226467	0.675477	-3.579	0.000519925	0.00609125	-1.42622
ENSG00000197256	KANK2	25959	protein-coding	0.0257033	2.1191	3.57178	0.000532884	0.00619499	-1.84118
ENSG00000157985	AGAP1	116987	protein-coding	-0.0200948	2.08123	-3.55651	0.00056131	0.00643569	-1.82318
ENSG00000152527	PLEKHH2	130271	protein-coding	-0.036279	0.517849	-3.55543	0.000563372	0.00645072	-1.49579
ENSG00000135525	MAP7	9053	protein-coding	-0.02491	0.998554	-3.55512	0.000563976	0.00645188	-1.53409
ENSG00000196586	MYO6	4646	protein-coding	-0.0241965	2.86841	-3.54764	0.000578489	0.00658378	-1.99864
ENSG00000137198	GMPR	2766	protein-coding	0.0287002	4.90371	3.54527	0.000583149	0.00662217	-2.41771
ENSG00000280780	JAKMIP2-AS1	153469	ncRNA	-0.0263315	0.997681	-3.53993	0.000593807	0.0067185	-1.61348
ENSG00000163746	PLSCR2	57047	protein-coding	0.0290339	-0.800953	3.53519	0.000603412	0.00678245	-1.33361
ENSG00000145850	TIMD4	91937	protein-coding	-0.0230463	0.505814	-3.53151	0.000610986	0.00682804	-1.54718
ENSG00000197888	UGT2B17	7367	protein-coding	-0.0496292	-1.67439	-3.52512	0.000624327	0.00691686	-1.1237
ENSG00000196169	KIF19	124602	protein-coding	-0.0404298	-1.7544	-3.52054	0.000634054	0.00698455	-1.15582
ENSG00000281207	SLFNL1-AS1	100507178	ncRNA	-0.0239704	-0.813353	-3.51613	0.000643555	0.00706903	-1.33491
ENSG00000107719	PALD1	27143	protein-coding	-0.0345259	-1.94675	-3.51513	0.000645742	0.00707795	-1.16578
ENSG00000245848	CEBPA	1050	protein-coding	0.0207982	0.169076	3.51322	0.000649908	0.00710345	-1.58699
ENSG00000168268	NT5DC2	64943	protein-coding	0.0280305	-0.728458	3.51283	0.000650762	0.00710775	-1.42238
ENSG00000232732	LOC101927687	101927687	ncRNA	-0.0206304	-0.29561	-3.50907	0.000659064	0.00715793	-1.44827
ENSG00000141622	ARK2C	494470	protein-coding	-0.0213239	2.37912	-3.5029	0.000672905	0.00728266	-2.08572
ENSG00000100024	UPB1	51733	protein-coding	0.0204957	1.5039	3.49584	0.000689055	0.00738671	-1.95744
ENSG00000181938	GINS3	64785	protein-coding	-0.0217972	0.0755216	-3.48735	0.000708998	0.00755524	-1.61588
ENSG00000233730	LINC01765	105378916	ncRNA	-0.0252521	2.11351	-3.47979	0.000727184	0.00769222	-2.07513
ENSG00000197880	MDS2	259283	ncRNA	-0.0237997	-0.500522	-3.47906	0.000728965	0.00769818	-1.50546
ENSG00000143776	CDC42BPA	8476	protein-coding	0.0200491	4.86116	3.47686	0.000734354	0.00772573	-2.62383
ENSG00000236700	LINC01010	154092	ncRNA	-0.0396281	-2.19619	-3.47591	0.0007367	0.00773857	-1.21716
ENSG00000170962	PDGFD	80310	protein-coding	-0.0215122	2.91296	-3.47539	0.000737977	0.00774274	-2.25188
ENSG00000262152	GREP1	283875	protein-coding	0.0233336	-0.867828	3.4732	0.000743406	0.00778384	-1.53953
ENSG00000175600	SUGCT	79783	protein-coding	-0.0235885	-0.028615	-3.46979	0.000751937	0.00782698	-1.64049
ENSG00000243772	KIR2DL3	3804	protein-coding	-0.0349401	-0.481642	-3.46844	0.000755323	0.00784479	-1.5262
ENSG00000154764	WNT7A	7476	protein-coding	-0.0276607	-0.35052	-3.46624	0.000760898	0.00789208	-1.56377
ENSG00000287255	LOC101929667	101929667	ncRNA	0.0204342	2.93603	3.46375	0.000767263	0.00792086	-2.3614
ENSG00000238217	LINC01877	101927641	ncRNA	-0.0277392	-1.11154	-3.46284	0.000769594	0.00792902	-1.46978
ENSG00000185630	PBX1	5087	protein-coding	0.0213887	4.50412	3.4614	0.000773308	0.00795137	-2.63952
ENSG00000102174	PHEX	5251	protein-coding	-0.0217003	1.42574	-3.4587	0.000780313	0.00798619	-1.99319
ENSG00000124469	CEACAM8	1088	protein-coding	0.0369144	3.96918	3.4517	0.00079873	0.00808891	-2.59165
ENSG00000133069	TMCC2	9911	protein-coding	0.0268686	1.94612	3.44307	0.000821999	0.00824995	-2.18037
ENSG00000232832	LMLN-AS1	100873947	ncRNA	-0.0258076	-0.605711	-3.43454	0.000845632	0.00841854	-1.63196
ENSG00000204301	NOTCH4	4855	protein-coding	-0.0259018	-0.922571	-3.43036	0.000857437	0.00849952	-1.62065
ENSG00000167601	AXL	558	protein-coding	-0.0224453	-0.223681	-3.41209	0.000910927	0.00879272	-1.76288
ENSG00000257495	KRT73-AS1	100127967	ncRNA	-0.0277184	0.521321	-3.41126	0.000913426	0.00880974	-1.93058
ENSG00000275302	CCL4	6351	protein-coding	-0.022168	2.03892	-3.40416	0.00093511	0.00894232	-2.31459
ENSG00000196139	AKR1C3	8644	protein-coding	-0.0225824	2.03467	-3.40261	0.000939891	0.00896264	-2.30284
ENSG00000140092	FBLN5	10516	protein-coding	-0.0239505	0.429445	-3.40008	0.000947778	0.00901872	-1.9609
ENSG00000086548	CEACAM6	4680	protein-coding	0.0356687	1.74366	3.39398	0.000967021	0.00913318	-2.33647
ENSG00000256553	TRAV1-2	28692	other	-0.0213479	1.01844	-3.38896	0.000983119	0.00918529	-2.11187
ENSG00000166793	YPEL4	219539	protein-coding	0.0272365	-0.946265	3.38651	0.000991076	0.00922843	-1.78811
ENSG00000177675	CD163L1	283316	protein-coding	0.0254159	-0.76237	3.38596	0.000992864	0.00922843	-1.89714
ENSG00000184731	FAM110C	642273	protein-coding	-0.0374866	-2.03238	-3.38589	0.000993114	0.00922843	-1.5251
ENSG00000101335	MYL9	10398	protein-coding	0.0300161	2.55955	3.38551	0.000994334	0.00923421	-2.56825
ENSG00000167920	KRT10-AS1	147184	ncRNA	-0.0224389	-0.553868	-3.3804	0.00101117	0.0093512	-1.79926
ENSG00000178947	SMIM10L2A	399668	protein-coding	-0.0306144	-1.73558	-3.38006	0.0010123	0.00935358	-1.57279
ENSG00000169429	CXCL8	3576	protein-coding	-0.0277819	1.79786	-3.37711	0.00102217	0.00939664	-2.28826
ENSG00000278238	CKAP2-DT	123706541	ncRNA	0.0285519	-1.77306	3.36054	0.00107918	0.00976955	-1.74495
ENSG00000188316	ENO4	387712	protein-coding	0.0218954	-1.06645	3.35697	0.00109187	0.00985553	-1.90252
ENSG00000205336	ADGRG1	9289	protein-coding	-0.0234907	3.16924	-3.35537	0.0010976	0.00988418	-2.67993
ENSG00000134765	DSC1	1823	protein-coding	-0.0259473	2.44128	-3.35492	0.00109921	0.00988885	-2.49821
ENSG00000155265	GOLGA7B	401647	protein-coding	-0.0201574	0.952665	-3.35022	0.00111621	0.00998768	-2.2423
ENSG00000166535	A2ML1	144568	protein-coding	-0.0298408	-2.04127	-3.34974	0.00111794	0.0099974	-1.64537
ENSG00000211695	TRGV9	6983	other	-0.0231165	2.35804	-3.34904	0.00112053	0.0100031	-2.52794
ENSG00000227533	SLC2A1-DT	440584	ncRNA	-0.0224122	-0.464352	-3.34716	0.00112743	0.0100473	-1.95519
ENSG00000116691	MIIP	60672	protein-coding	0.0228609	0.588201	3.34552	0.00113347	0.0100824	-2.22226
ENSG00000174804	FZD4	8322	protein-coding	-0.0391844	-0.26517	-3.34253	0.00114456	0.0101348	-1.96033
ENSG00000173068	BNC2	54796	protein-coding	-0.0256858	2.25153	-3.34015	0.00115349	0.0101797	-2.5425
ENSG00000243795	LINC02044	101929717	ncRNA	-0.032275	-1.57387	-3.33674	0.00116635	0.0102522	-1.77298
ENSG00000137098	SPAG8	26206	protein-coding	-0.028389	-1.93137	-3.32626	0.00120679	0.0104785	-1.75358
ENSG00000138311	ZNF365	22891	protein-coding	-0.0267045	0.0694556	-3.32312	0.00121917	0.0105721	-2.08238
ENSG00000188501	LCTL	197021	protein-coding	-0.0235015	-1.00204	-3.32176	0.00122457	0.010607	-1.88805
ENSG00000242258	LINC00996	285972	ncRNA	-0.0211557	0.155356	-3.32047	0.0012297	0.0106455	-2.13071
ENSG00000272031	ANKRD34A	284615	protein-coding	-0.0231229	-0.566527	-3.31915	0.00123495	0.010673	-1.97744
ENSG00000161944	ASGR2	433	protein-coding	0.0220221	1.09067	3.31854	0.00123741	0.0106882	-2.40659
ENSG00000131634	TMEM204	79652	protein-coding	-0.0216227	0.640881	-3.30708	0.0012842	0.0109697	-2.29395
ENSG00000125730	C3	718	protein-coding	-0.0249453	0.27091	-3.30216	0.00130482	0.0110723	-2.20648
ENSG00000053108	FSTL4	23105	protein-coding	0.0306361	-0.168843	3.29435	0.00133814	0.0112807	-2.20223
ENSG00000152672	CLEC4F	165530	protein-coding	-0.0552089	-0.71515	-3.28828	0.00136457	0.0114287	-2.0678
ENSG00000136842	TMOD1	7111	protein-coding	0.0254683	7.11907	3.28586	0.00137529	0.0114997	-3.31446
ENSG00000258602	LINC01629	105370578	ncRNA	-0.0392108	-1.28116	-3.28515	0.0013784	0.0115133	-1.96911
ENSG00000176771	NCKAP5	344148	protein-coding	-0.039115	-2.79862	-3.26921	0.0014509	0.0120149	-1.75609
ENSG00000239961	LILRA4	23547	protein-coding	-0.027206	-0.805682	-3.26687	0.00146185	0.0120774	-2.10851
ENSG00000205890	LOC100128770	100128770	ncRNA	0.0281268	-1.53315	3.2645	0.00147298	0.0121327	-2.08167
ENSG00000074660	SCARF1	8578	protein-coding	0.0201995	2.21803	3.26301	0.00148005	0.0121649	-2.82942
ENSG00000110203	FOLR3	2352	protein-coding	0.0305661	1.96176	3.26067	0.00149122	0.0122372	-2.8136
ENSG00000189152	GRAPL	400581	protein-coding	-0.0205132	3.26836	-3.25645	0.00151151	0.0123356	-2.99296
ENSG00000234323	LINC01505	100996590	ncRNA	-0.0275004	0.889065	-3.25636	0.00151194	0.0123356	-2.50165
ENSG00000248673	LINC01331	104310351	ncRNA	-0.0368463	-1.76029	-3.247	0.00155787	0.0126364	-2.00747
ENSG00000107249	GLIS3	169792	protein-coding	-0.022832	1.09495	-3.24596	0.00156307	0.0126586	-2.52308
ENSG00000178498	DTX3	196403	protein-coding	-0.0237265	-0.0833597	-3.24027	0.00159174	0.0128216	-2.32626
ENSG00000038945	MSR1	4481	protein-coding	0.0222485	3.67813	3.23683	0.00160929	0.0129044	-3.22133
ENSG00000034239	CLXN	79645	protein-coding	-0.0363627	-3.35555	-3.23269	0.00163067	0.0130311	-1.79995
ENSG00000184349	EFNA5	1946	protein-coding	-0.0348367	-1.44925	-3.23206	0.00163391	0.0130346	-2.08975
ENSG00000116663	FBXO6	26270	protein-coding	0.0239014	0.358435	3.23205	0.00163396	0.0130346	-2.52503
ENSG00000169397	RNASE3	6037	protein-coding	0.0361482	1.75511	3.22676	0.0016617	0.0132081	-2.79867
ENSG00000188175	HEPACAM2	253012	protein-coding	0.0288085	1.98544	3.22577	0.00166699	0.0132365	-2.879
ENSG00000169877	AHSP	51327	protein-coding	0.0351684	1.05852	3.22077	0.00169366	0.0133766	-2.70903
ENSG00000074590	NUAK1	9891	protein-coding	-0.0437684	-2.16237	-3.21997	0.00169797	0.0133766	-1.99456
ENSG00000100234	TIMP3	7078	protein-coding	-0.0235965	0.16579	-3.21311	0.00173535	0.0135426	-2.45422
ENSG00000204323	SMIM5	643008	protein-coding	0.0221973	0.42558	3.21091	0.00174752	0.0135964	-2.60462
ENSG00000159708	LRRC36	55282	protein-coding	-0.0300293	-1.66056	-3.21046	0.00175	0.0136066	-2.10736
ENSG00000249307	LINC01088	100505875	ncRNA	-0.0229111	0.126471	-3.20592	0.00177537	0.0137369	-2.41949
ENSG00000198853	RUSC2	9853	protein-coding	0.0206404	0.984534	3.20265	0.00179382	0.0138447	-2.75942
ENSG00000117560	FASLG	356	protein-coding	-0.0218112	0.84982	-3.19724	0.00182481	0.0139863	-2.65559
ENSG00000182324	KCNJ14	3770	protein-coding	-0.0316499	-2.21885	-3.19141	0.00185873	0.0141549	-2.07561
ENSG00000287131	LOC105377156	105377156	ncRNA	0.0249228	2.05013	3.18902	0.00187283	0.0142167	-3.03265
ENSG00000180089	TMEM86B	255043	protein-coding	0.0207477	0.225488	3.18801	0.00187876	0.0142233	-2.5897
ENSG00000120217	CD274	29126	protein-coding	0.0222139	6.23481	3.18664	0.0018869	0.014271	-3.60102
ENSG00000162913	OBSCN-AS1	574407	ncRNA	-0.0223206	0.113348	-3.18554	0.00189347	0.0143081	-2.5467
ENSG00000144642	RBMS3	27303	protein-coding	-0.0216179	0.173245	-3.18543	0.00189411	0.0143081	-2.5382
ENSG00000116147	TNR	7143	protein-coding	-0.0369371	-1.32507	-3.18328	0.00190703	0.0143739	-2.24497
ENSG00000240403	KIR3DL2	3812	protein-coding	-0.029326	-0.150563	-3.18184	0.0019157	0.0144252	-2.48082
ENSG00000021826	CPS1	1373	protein-coding	-0.0273638	-2.02933	-3.17559	0.00195373	0.0146402	-2.14346
ENSG00000198336	MYL4	4635	protein-coding	0.026505	2.4794	3.17318	0.00196862	0.0147375	-3.16585
ENSG00000102678	FGF9	2254	protein-coding	-0.026424	-0.855203	-3.16706	0.00200686	0.0149153	-2.38293
ENSG00000079308	TNS1	7145	protein-coding	0.025695	6.93027	3.16557	0.00201629	0.0149565	-3.67127
ENSG00000132819	RBM38	55544	protein-coding	0.022451	5.41575	3.16396	0.0020265	0.0150035	-3.63066
ENSG00000164821	DEFA4	1669	protein-coding	0.0435427	-0.718069	3.16112	0.00204462	0.0150798	-2.59118
ENSG00000125498	KIR2DL1	3802	protein-coding	-0.0343835	-0.105628	-3.15348	0.00209415	0.0153153	-2.57646
ENSG00000283646	LINC02009	105377068	ncRNA	0.032624	-1.21009	3.15214	0.00210299	0.0153563	-2.45775
ENSG00000004939	SLC4A1	6521	protein-coding	0.029455	7.48276	3.15185	0.00210489	0.0153629	-3.70416
ENSG00000236064	LOC101928335	101928335	ncRNA	-0.0260718	-0.99569	-3.15102	0.00211036	0.0153883	-2.40155
ENSG00000180815	MAP3K15	389840	protein-coding	-0.0298298	0.520182	-3.14755	0.00213341	0.015485	-2.69802
ENSG00000215475	SIAH3	283514	protein-coding	-0.0358354	-2.19601	-3.14226	0.00216894	0.0156822	-2.20631
ENSG00000213859	KCTD11	147040	protein-coding	0.0258033	-1.13244	3.14081	0.0021788	0.0157204	-2.51605
ENSG00000198178	CLEC4C	170482	protein-coding	-0.0241921	2.73202	-3.13543	0.0022157	0.015887	-3.23211
ENSG00000226715	LINC01709	105378872	ncRNA	-0.0526196	-2.81822	-3.13529	0.00221664	0.015887	-2.163
ENSG00000203288	TDRKH-AS1	109729141	ncRNA	-0.0262596	-1.71241	-3.13527	0.00221681	0.015887	-2.31334
ENSG00000122877	EGR2	1959	protein-coding	-0.0214018	-0.529661	-3.13329	0.00223052	0.0159778	-2.55314
ENSG00000267337	LINC01478	101927921	ncRNA	-0.0273918	-0.617689	-3.1249	0.00228956	0.0162696	-2.56641
ENSG00000119950	MXI1	4601	protein-coding	0.0218154	9.07276	3.1236	0.00229889	0.0162937	-3.75493
ENSG00000150510	FAM124A	220108	protein-coding	0.0288321	-1.52746	3.12156	0.00231353	0.0163524	-2.47291
ENSG00000285204	SMN-AS1	130453475	ncRNA	0.0739828	-0.776525	3.11873	0.00233395	0.0164592	-2.67673
ENSG00000143842	SOX13	9580	protein-coding	-0.022284	-0.170687	-3.11851	0.00233557	0.0164631	-2.67589
ENSG00000100450	GZMH	2999	protein-coding	-0.0315273	1.28103	-3.11745	0.00234322	0.0165094	-2.96293
ENSG00000268480	NFILZ	105372267	protein-coding	-0.0213298	0.429992	-3.10992	0.00239865	0.0168001	-2.85862
ENSG00000132321	IQCA1	79781	protein-coding	-0.0312542	-1.56542	-3.1063	0.00242574	0.0169287	-2.40796
ENSG00000250218	ALDH1L1-AS1	100874204	ncRNA	-0.0281919	-1.65733	-3.10089	0.0024667	0.0171448	-2.46026
ENSG00000234308	LINC01878	102725079	ncRNA	-0.020356	-0.0265558	-3.098	0.00248889	0.017237	-2.77539
ENSG00000182512	GLRX5	51218	protein-coding	0.0209338	5.47086	3.0969	0.00249739	0.0172726	-3.81918
ENSG00000169992	NLGN2	57555	protein-coding	-0.0315483	-1.91005	-3.08982	0.00255257	0.0175131	-2.40077
ENSG00000211821	TRDV2	28517	other	-0.0313395	2.39587	-3.08845	0.00256345	0.0175409	-3.29024
ENSG00000162399	BSND	7809	protein-coding	0.0357224	-0.343991	3.08347	0.00260312	0.0177178	-2.84498
ENSG00000197594	ENPP1	5167	protein-coding	-0.028611	-0.611825	-3.08102	0.00262284	0.017821	-2.66642
ENSG00000204832	ST8SIA6-AS1	100128098	ncRNA	-0.0201417	1.22974	-3.07183	0.00269808	0.0182064	-3.10511
ENSG00000167608	TMC4	147798	protein-coding	0.0236376	-1.47817	3.06897	0.0027219	0.0183133	-2.62856
ENSG00000205277	MUC12	10071	protein-coding	-0.027836	-1.54931	-3.06724	0.00273641	0.0183664	-2.57991
ENSG00000197980	LEKR1	389170	protein-coding	-0.0215333	-0.335687	-3.06469	0.0027579	0.0184235	-2.78547
ENSG00000289485	LOC101927369	101927369	ncRNA	-0.0278963	1.20451	-3.04947	0.00288965	0.0190391	-3.12801
ENSG00000204241	LINC02731	100128239	ncRNA	-0.0264919	-1.45761	-3.04668	0.00291437	0.0191448	-2.63069
ENSG00000246228	CASC8	727677	ncRNA	-0.0203152	-0.293273	-3.04312	0.00294625	0.0192805	-2.8711
ENSG00000150051	MKX	283078	protein-coding	-0.0232239	-0.634136	-3.04095	0.00296584	0.0193769	-2.78395
ENSG00000100095	SEZ6L	23544	protein-coding	-0.0237855	-0.368665	-3.03834	0.00298958	0.0194963	-2.87198
ENSG00000137731	FXYD2	486	protein-coding	-0.0282363	-1.25588	-3.03296	0.00303905	0.0196793	-2.72915
ENSG00000261934	PCDHGA9	56107	protein-coding	-0.0308326	-2.01865	-3.02819	0.00308354	0.0198923	-2.57049
ENSG00000240204	SMKR1	100287482	protein-coding	-0.0266197	-2.19418	-3.02789	0.00308638	0.0199023	-2.55229
ENSG00000189127	ANKRD34B	340120	protein-coding	0.0310158	2.70959	3.02559	0.00310805	0.019994	-3.61419
ENSG00000204657	OR2H2	7932	protein-coding	0.0234954	-0.240031	3.02284	0.00313412	0.0201094	-3.00777
ENSG00000158220	ESYT3	83850	protein-coding	-0.0223854	-0.310302	-3.02163	0.00314572	0.0201671	-2.91163
ENSG00000269289	LOC100505851	100505851	ncRNA	-0.0251294	-1.07549	-3.02135	0.00314833	0.0201736	-2.75608
ENSG00000141161	UNC45B	146862	protein-coding	-0.0288341	-1.55185	-3.01985	0.00316275	0.020239	-2.69035
ENSG00000241294	IGKV2-24	28923	other	0.0266782	1.63592	3.01872	0.00317365	0.0202788	-3.44782
ENSG00000103148	NPRL3	8131	protein-coding	0.0217457	4.49951	3.01787	0.00318188	0.0203146	-3.96068
ENSG00000017483	SLC38A5	92745	protein-coding	0.0230493	4.28405	3.00435	0.00331503	0.0208798	-3.97035
ENSG00000112655	PTK7	5754	protein-coding	-0.0234228	-0.547949	-2.99826	0.00337662	0.0211544	-2.91028
ENSG00000118473	SGIP1	84251	protein-coding	0.0275344	2.14103	2.99462	0.00341406	0.0212952	-3.54673
ENSG00000189060	H1-0	3005	protein-coding	0.0239897	3.70246	2.99163	0.00344494	0.0214382	-3.88192
ENSG00000203867	RBM20	282996	protein-coding	-0.0287362	-2.26217	-2.98396	0.00352559	0.021771	-2.66867
ENSG00000260807	CEROX1	115804232	ncRNA	-0.0259022	-1.51263	-2.98281	0.00353786	0.0217858	-2.78945
ENSG00000179262	RAD23A	5886	protein-coding	0.0203888	3.69232	2.97878	0.003581	0.0219639	-3.93322
ENSG00000102837	OLFM4	10562	protein-coding	0.0455958	2.02211	2.97591	0.00361206	0.0221094	-3.64622
ENSG00000206047	DEFA1	1667	protein-coding	0.058071	2.88272	2.97145	0.00366088	0.0223385	-3.86448
ENSG00000078081	LAMP3	27074	protein-coding	-0.023796	0.93964	-2.96883	0.00368975	0.0224525	-3.2921
ENSG00000179071	CCDC89	220388	protein-coding	-0.0218329	0.271724	-2.96669	0.00371354	0.0225617	-3.18697
ENSG00000134532	SOX5	6660	protein-coding	-0.0204986	1.20675	-2.94981	0.00390621	0.0234191	-3.44469
ENSG00000152952	PLOD2	5352	protein-coding	0.0227371	2.31319	2.94021	0.00401983	0.023832	-3.755
ENSG00000118777	ABCG2	9429	protein-coding	0.0203083	2.07503	2.93296	0.00410764	0.0241394	-3.71501
ENSG00000271736	LINC02772	105371455	ncRNA	0.0222918	2.67941	2.93236	0.00411489	0.0241728	-3.87528
ENSG00000214407	RDUR	152225	ncRNA	-0.0210031	0.76776	-2.93153	0.00412514	0.0242054	-3.40257
ENSG00000227502	MROCKI	285758	ncRNA	0.0236407	0.667103	2.92872	0.00415979	0.024344	-3.41985
ENSG00000158856	DMTN	2039	protein-coding	0.0253828	7.02215	2.92517	0.00420384	0.0244812	-4.3518
ENSG00000289640	LOC107984888	107984888	ncRNA	-0.0224816	-0.937478	-2.92456	0.00421151	0.0245074	-3.03057
ENSG00000130821	SLC6A8	6535	protein-coding	0.0213526	5.01361	2.91618	0.00431756	0.0249377	-4.294
ENSG00000236423	LINC01134	100133612	ncRNA	0.0205625	-0.640553	2.91617	0.00431775	0.0249377	-3.20257
ENSG00000266970	SOCS3-DT	101928674	ncRNA	0.0307858	0.71876	2.91472	0.00433634	0.0250263	-3.52406
ENSG00000108691	CCL2	6347	protein-coding	-0.0424199	-1.66587	-2.90999	0.00439761	0.0252572	-2.90852
ENSG00000048540	LMO3	55885	protein-coding	0.0306416	-0.882651	2.90649	0.00444333	0.0254075	-3.17173
ENSG00000255036	SUGT1P4-STRA6LP-CCDC180	57653	ncRNA	-0.0254587	0.13782	-2.89809	0.00455507	0.0258729	-3.3514
ENSG00000162545	CAMK2N1	55450	protein-coding	-0.0260127	0.215458	-2.89219	0.00463499	0.026159	-3.35091
ENSG00000151917	BEND6	221336	protein-coding	-0.031967	-2.41219	-2.89153	0.00464409	0.0261859	-2.88445
ENSG00000239839	DEFA3	1668	protein-coding	0.0543339	2.23275	2.88928	0.00467502	0.0263315	-3.90299
ENSG00000224650	IGHV3-74	28408	other	0.0275688	0.883505	2.88795	0.00469332	0.0263961	-3.63101
ENSG00000211664	IGLV2-18	28814	other	0.031901	-1.10431	2.88768	0.00469701	0.0264025	-3.2128
ENSG00000229589	ACVR2B-AS1	100128640	ncRNA	-0.028078	-1.89233	-2.88523	0.00473114	0.0265315	-2.98263
ENSG00000260423	LINC02367	101930452	ncRNA	-0.0227905	0.0480938	-2.88361	0.00475371	0.0266097	-3.39794
ENSG00000197993	KEL	3792	protein-coding	0.0210961	1.55055	2.88251	0.00476904	0.0266424	-3.75413
ENSG00000139567	ACVRL1	94	protein-coding	0.0258476	-1.29224	2.87243	0.00491253	0.0272306	-3.20726
ENSG00000211782	TRAV8-1	28685	other	-0.0251855	-1.08955	-2.86682	0.00499402	0.0275554	-3.19644
ENSG00000229676	ZNF492	57615	protein-coding	-0.0210931	0.191862	-2.86482	0.00502327	0.0276749	-3.43749
ENSG00000105971	CAV2	858	protein-coding	0.0256734	0.562125	2.86107	0.00507871	0.0278733	-3.55088
ENSG00000184933	OR6A2	8590	protein-coding	-0.0354494	-2.93306	-2.8582	0.00512157	0.0280388	-2.93845
ENSG00000172554	SNTG2	54221	protein-coding	-0.0268542	-2.11215	-2.85662	0.00514524	0.0281385	-3.05846
ENSG00000147234	FRMPD3	84443	protein-coding	-0.0225277	0.560476	-2.85475	0.00517356	0.0282343	-3.55337
ENSG00000146955	RAB19	401409	protein-coding	0.0224736	-0.00125354	2.85007	0.00524478	0.0285313	-3.51456
ENSG00000166947	EPB42	2038	protein-coding	0.0245813	5.52118	2.84648	0.00529997	0.0287808	-4.52313
ENSG00000152785	BMP3	651	protein-coding	-0.0321776	-0.921014	-2.84628	0.00530307	0.0287854	-3.25542
ENSG00000089169	RPH3A	22895	protein-coding	0.024178	4.79918	2.84617	0.00530468	0.0287854	-4.45791
ENSG00000287935	LOC124902606	124902606	ncRNA	0.0222612	-0.971211	2.84523	0.00531925	0.0288348	-3.35819
ENSG00000113525	IL5	3567	protein-coding	-0.0224993	-0.0867927	-2.83079	0.00554763	0.0297285	-3.46545
ENSG00000111249	CUX2	23316	protein-coding	-0.0201672	0.885841	-2.82826	0.00558853	0.0298596	-3.71132
ENSG00000066382	MPPED2	744	protein-coding	-0.0241333	-0.434959	-2.82168	0.00569621	0.030231	-3.42972
ENSG00000198870	STKLD1	169436	protein-coding	-0.0235866	-1.6435	-2.81733	0.00576835	0.0304882	-3.21238
ENSG00000129244	ATP1B2	482	protein-coding	0.024358	0.439322	2.81526	0.00580301	0.0306294	-3.70112
ENSG00000090530	P3H2	55214	protein-coding	-0.0274187	-1.17766	-2.81436	0.00581821	0.0306677	-3.29386
ENSG00000163093	BBS5	129880	protein-coding	-0.0222723	-1.01795	-2.80632	0.00595501	0.0312077	-3.37014
ENSG00000112164	GLP1R	2740	protein-coding	-0.0295493	-1.0166	-2.80363	0.00600145	0.0313814	-3.35449
ENSG00000290036	LOC105369656	105369656	ncRNA	-0.0207683	0.2907	-2.7953	0.00614717	0.0318981	-3.65004
ENSG00000256073	URB1-AS1	84996	ncRNA	-0.0228387	-1.24438	-2.79525	0.00614804	0.0318981	-3.3415
ENSG00000095739	BAMBI	25805	protein-coding	0.0255344	-0.874092	2.7929	0.00618986	0.0319816	-3.46197
ENSG00000125266	EFNB2	1948	protein-coding	-0.0228439	-1.01643	-2.78826	0.00627293	0.0322716	-3.40019
ENSG00000143185	XCL2	6846	protein-coding	-0.0256643	-0.960207	-2.78094	0.00640629	0.0328264	-3.477
ENSG00000266256	LINC00908	284276	ncRNA	-0.021495	1.04521	-2.77692	0.00648063	0.0331084	-3.87498
ENSG00000118785	SPP1	6696	protein-coding	-0.0421675	-2.35674	-2.76894	0.00663031	0.0336778	-3.20789
ENSG00000279486	OR2AG1	144125	protein-coding	-0.0333649	-1.68387	-2.75459	0.00690773	0.0346261	-3.37854
ENSG00000106327	TFR2	7036	protein-coding	0.0226213	-0.793292	2.75202	0.00695836	0.0347783	-3.60074
ENSG00000100311	PDGFB	5155	protein-coding	-0.0207501	-1.31063	-2.74404	0.00711815	0.0353141	-3.48253
ENSG00000133048	CHI3L1	1116	protein-coding	-0.0229871	5.65392	-2.73653	0.00727154	0.0358105	-4.77727
ENSG00000186648	CARMIL3	90668	protein-coding	-0.0229362	-0.789414	-2.73472	0.007309	0.0359491	-3.61646
ENSG00000260592	LOC124903659	124903659	ncRNA	0.0203512	2.1366	2.73038	0.00739961	0.0362562	-4.28435
ENSG00000221988	PPT2	9374	protein-coding	-0.0250566	-1.63552	-2.72705	0.00746953	0.0365581	-3.43893
ENSG00000138615	CILP	8483	protein-coding	-0.024769	-1.92731	-2.72447	0.00752432	0.0367274	-3.42641
ENSG00000168477	TNXB	7148	protein-coding	0.0201588	-0.96048	2.72212	0.00757442	0.0369136	-3.65886
ENSG00000170790	OR10A2	341276	protein-coding	-0.0334375	-2.022	-2.71534	0.00772099	0.037434	-3.44932
ENSG00000290592	LOC107985211	107985211	ncRNA	-0.0259575	0.176928	-2.71106	0.00781463	0.0377981	-3.88779
ENSG00000211804	TRDV1	28518	other	-0.023148	1.81604	-2.70975	0.00784363	0.0378793	-4.19539
ENSG00000185736	ADARB2	105	protein-coding	0.0484144	-1.13139	2.70885	0.00786338	0.0378914	-3.67347
ENSG00000150630	VEGFC	7424	protein-coding	0.0263848	-1.45204	2.69559	0.00816231	0.038955	-3.59442
ENSG00000211638	IGLV8-61	28774	other	0.0323182	0.525136	2.69488	0.00817861	0.0389687	-4.13721
ENSG00000006747	SCIN	85477	protein-coding	-0.0257043	-1.49458	-2.69146	0.00825734	0.0391425	-3.54706
ENSG00000198794	SCAMP5	192683	protein-coding	-0.0286631	-2.21044	-2.68677	0.00836663	0.0395514	-3.46628
ENSG00000242866	STRC	161497	protein-coding	-0.0263957	-1.55811	-2.67286	0.00869846	0.0406718	-3.60078
ENSG00000234721	LINC02092	400620	ncRNA	-0.0286853	-2.08266	-2.6656	0.0088763	0.0412757	-3.54167
ENSG00000232490	OSBPL10-AS1	100874206	ncRNA	-0.0262265	-2.12811	-2.66155	0.00897695	0.0415776	-3.53888
ENSG00000224184	MIR3681HG	100506457	ncRNA	-0.0240871	-0.864943	-2.66033	0.0090073	0.0416868	-3.72717
ENSG00000124507	PACSIN1	29993	protein-coding	-0.0238821	-1.3247	-2.64936	0.0092862	0.0426326	-3.707
ENSG00000174628	IQCK	124152	protein-coding	-0.0215421	-0.655477	-2.64741	0.00933635	0.0427992	-3.81451
ENSG00000289127	LOC124905177	124905177	ncRNA	-0.0257987	-1.38486	-2.64641	0.00936227	0.0428948	-3.7013
ENSG00000187902	SHISA7	729956	protein-coding	0.0272285	0.344327	2.64293	0.00945314	0.0431628	-4.10435
ENSG00000127863	TNFRSF19	55504	protein-coding	-0.0285891	-2.16468	-2.63866	0.00956526	0.0434872	-3.57438
ENSG00000174482	LINGO2	158038	protein-coding	-0.031731	-0.371443	-2.63165	0.00975241	0.0440279	-3.95658
ENSG00000227258	SMIM2-AS1	101929212	ncRNA	-0.031897	-1.44663	-2.62893	0.00982582	0.0442162	-3.73311
ENSG00000183779	ZNF703	80139	protein-coding	-0.0227986	-1.16894	-2.62482	0.0099379	0.0446036	-3.8417
ENSG00000187950	OVCH1	341350	protein-coding	0.029692	0.452436	2.62464	0.00994298	0.0446134	-4.18806
ENSG00000167768	KRT1	3848	protein-coding	0.0218816	2.03457	2.61136	0.0103126	0.0457011	-4.57158
ENSG00000167633	KIR3DL1	3811	protein-coding	-0.0249984	0.803888	-2.61025	0.0103443	0.045789	-4.25489
ENSG00000256120	SOX5-AS1	101928471	ncRNA	-0.0238485	-1.16026	-2.61006	0.0103496	0.0457993	-3.82143
ENSG00000257599	OVCH1-AS1	101055625	ncRNA	0.0274629	2.65666	2.60914	0.0103758	0.0458234	-4.70736
ENSG00000176641	RNF152	220441	protein-coding	0.0217195	0.424611	2.60868	0.0103887	0.0458411	-4.21084
ENSG00000013619	MAMLD1	10046	protein-coding	0.0238119	0.484703	2.60692	0.0104392	0.0459809	-4.21245
ENSG00000227356	GOLGA7B-DT	100505561	ncRNA	-0.0210639	-1.91433	-2.60439	0.0105119	0.0462158	-3.71608
ENSG00000224177	LINC00570	100874055	ncRNA	0.021798	0.784624	2.60166	0.0105906	0.0464399	-4.2954
ENSG00000198822	GRM3	2913	protein-coding	-0.0258291	-1.63507	-2.59696	0.0107278	0.0469218	-3.74987
ENSG00000172270	BSG	682	protein-coding	0.0214536	6.19988	2.58945	0.0109501	0.0476145	-5.21488
ENSG00000211890	IGHA2	3494	other	0.0269856	3.46857	2.58846	0.0109799	0.0477134	-4.94825
ENSG00000100433	KCNK10	54207	protein-coding	-0.0278986	-1.58786	-2.58559	0.0110662	0.0480346	-3.8307
ENSG00000237986	CELF2-AS2	439950	ncRNA	-0.0317634	-1.92576	-2.58522	0.0110773	0.0480679	-3.76599
ENSG00000170967	DDI1	414301	protein-coding	-0.0217259	-0.507652	-2.58306	0.0111428	0.0482219	-4.01726
ENSG00000168772	CXXC4	80319	protein-coding	-0.0233893	-0.797495	-2.58244	0.0111616	0.0482586	-3.96267
ENSG00000236197	PPP1R9A-AS1	105375405	ncRNA	-0.0277972	-1.44668	-2.57776	0.0113048	0.0485755	-3.84932
ENSG00000157227	MMP14	4323	protein-coding	0.0201085	-0.933301	2.57515	0.0113852	0.0488424	-4.00581
ENSG00000186642	PDE2A	5138	protein-coding	0.0244779	-1.59192	2.56747	0.0116251	0.0495549	-3.91836
ENSG00000174348	PODN	127435	protein-coding	-0.0338998	-2.23818	-2.56341	0.0117538	0.0499302	-3.74796

### Sheet: Table S3
Table S3. Overlap and concordance of the DEG's coefficients across the two models (CD vs DGBI and within CD using the PCDAI).
SYMBOL	CD_v_DGBI_logFC	CD_v_DGBI_padj	CD_v_DGBI_sign	PCDAI_logFC	PCDAI_padj	PCDAI_sign	same_sign
PSTPIP2	1.22815	2.76453e-51	1	0.0245456	0.000340131	1	TRUE
CACNA1E	1.93505	1.11971e-48	1	0.0389986	6.04654e-05	1	TRUE
GYG1	1.18747	4.61711e-48	1	0.0329847	2.92461e-05	1	TRUE
SLC26A8	1.94779	4.61711e-48	1	0.0415443	1.41661e-05	1	TRUE
TLR5	1.37801	2.08032e-47	1	0.0301273	8.97618e-05	1	TRUE
MAPK14	1.01918	4.47087e-46	1	0.0288467	8.64642e-06	1	TRUE
SRPK1	1.02175	2.2556e-44	1	0.0233057	0.000168415	1	TRUE
F5	1.24169	3.38354e-44	1	0.0313859	1.63919e-05	1	TRUE
LHFPL5	1.00733	8.218e-43	1	0.0242855	3.97484e-05	1	TRUE
CD274	1.56837	2.047e-42	1	0.0222139	0.014271	1	TRUE
MAP3K20	1.00025	5.89588e-42	1	0.0288132	4.3104e-06	1	TRUE
METTL9	0.870875	9.26958e-42	1	0.02711	1.63919e-05	1	TRUE
NLRC4	1.09572	2.312e-41	1	0.0222397	0.00111593	1	TRUE
AIM2	1.22618	4.07163e-41	1	0.0315296	2.38107e-05	1	TRUE
PHTF1	0.85213	5.26317e-41	1	0.0244782	2.32061e-05	1	TRUE
FCGR1A	1.96836	1.15252e-40	1	0.0430652	0.000159526	1	TRUE
GPR141	1.01858	1.20976e-40	1	0.0241619	0.000127852	1	TRUE
KREMEN1	1.96061	1.9528e-40	1	0.0406264	0.000277621	1	TRUE
ABHD12B	1.1662	2.94273e-40	1	0.0264164	8.49346e-05	1	TRUE
KIF1B	0.870099	1.21097e-39	1	0.0264464	4.3104e-06	1	TRUE
ADAM9	0.770633	4.61541e-39	1	0.0244082	3.85095e-06	1	TRUE
IRAK3	0.978366	1.47991e-38	1	0.0226414	0.000320657	1	TRUE
DDIAS	0.878162	4.4918e-38	1	0.0229738	3.97484e-05	1	TRUE
KCNH7	1.33289	4.66229e-38	1	0.0353778	2.94008e-05	1	TRUE
CR1	1.11161	1.66447e-37	1	0.0320184	3.39747e-05	1	TRUE
ANXA3	1.77526	2.83649e-37	1	0.0404283	0.000173289	1	TRUE
MGAM2	1.49195	1.31713e-36	1	0.0330786	0.00021034	1	TRUE
SLC2A3	1.01831	2.33741e-36	1	0.0236195	0.000736725	1	TRUE
ZNF438	0.966306	2.88297e-36	1	0.0213717	0.000701635	1	TRUE
MAP3K20-AS1	1.02876	7.35992e-36	1	0.0269946	8.97091e-06	1	TRUE
PYGL	1.08961	1.01744e-35	1	0.0263948	0.00021393	1	TRUE
S100A12	1.59985	2.07212e-35	1	0.0420862	3.50131e-05	1	TRUE
S100A9	1.18514	8.90804e-35	1	0.0305626	0.00011258	1	TRUE
UPP1	0.745495	1.28146e-34	1	0.0257558	1.67264e-05	1	TRUE
S100A8	1.24899	1.61775e-34	1	0.0330862	0.000127305	1	TRUE
KCNJ15	1.24905	1.7309e-34	1	0.0228355	0.00236999	1	TRUE
GCA	1.0245	1.77571e-34	1	0.0221513	0.000573669	1	TRUE
CST7	1.28719	4.17657e-34	1	0.0272405	0.00437057	1	TRUE
SLC22A4	1.10508	5.91792e-34	1	0.0236025	0.000558376	1	TRUE
CARD6	0.778832	6.67091e-34	1	0.0204567	0.000340131	1	TRUE
CACNB4	-1.48118	8.47897e-34	-1	-0.0284912	0.00234433	-1	TRUE
CLEC4D	1.29147	1.12596e-33	1	0.0254647	0.00144863	1	TRUE
DYSF	1.19191	1.12596e-33	1	0.0276765	0.000636756	1	TRUE
LOC124904411	1.38476	1.2146e-33	1	0.0284514	0.000810603	1	TRUE
TSNAX-DT	0.964269	1.21693e-33	1	0.0208282	0.000385623	1	TRUE
LMNB1	0.949691	1.34029e-33	1	0.0227084	0.000394413	1	TRUE
STOM	0.965668	4.22555e-33	1	0.0249155	0.000310557	1	TRUE
GALNT14	1.91153	6.83137e-33	1	0.0483132	1.23924e-05	1	TRUE
SLC37A3	0.926863	8.0774e-33	1	0.0305711	3.67402e-05	1	TRUE
PGD	0.851279	8.23182e-33	1	0.0221992	0.000484468	1	TRUE
MED12L	0.806407	1.8112e-32	1	0.0201852	0.000354227	1	TRUE
ANKRD22	1.91543	2.0077e-32	1	0.0412956	0.000354291	1	TRUE
LRRN3	-1.0074	4.70816e-32	-1	-0.0269857	0.000314068	-1	TRUE
GRB10	1.08836	6.84933e-32	1	0.0304422	4.61303e-05	1	TRUE
FCAR	1.23198	2.57644e-31	1	0.0270189	0.0021808	1	TRUE
CKAP4	0.928063	4.70504e-31	1	0.0255554	0.000340131	1	TRUE
VCAN	0.762129	7.35358e-31	1	0.0201878	8.50021e-05	1	TRUE
MCTP2	0.786875	9.80595e-31	1	0.0227104	0.000184805	1	TRUE
ASPH	0.773415	1.0289e-30	1	0.0250041	3.47762e-05	1	TRUE
TCN1	1.13701	2.67242e-30	1	0.026931	0.000570058	1	TRUE
SIPA1L2	1.02604	4.65917e-30	1	0.0256969	0.000340131	1	TRUE
BMX	1.53943	4.72932e-30	1	0.0294848	0.0021677	1	TRUE
PFKFB3	1.05029	5.91066e-30	1	0.0327312	0.000147344	1	TRUE
BCL6	0.992949	9.98655e-30	1	0.0243497	0.000668838	1	TRUE
ALPL	1.56592	1.69445e-29	1	0.0388689	0.000874716	1	TRUE
KLHL2	0.807615	2.59847e-29	1	0.0229564	0.000479136	1	TRUE
ACSL1	1.11822	3.49074e-29	1	0.0225655	0.00198303	1	TRUE
NELL2	-0.858621	5.29207e-29	-1	-0.0204305	0.00206747	-1	TRUE
SIAH2	1.30015	5.42804e-29	1	0.0308889	0.00179186	1	TRUE
MGAM	1.06073	1.68718e-28	1	0.0253324	0.000502638	1	TRUE
ACE2	1.51183	2.34627e-28	1	0.0290652	0.0022329	1	TRUE
DACH1	0.913154	2.46256e-28	1	0.0318302	8.97091e-06	1	TRUE
NQO2	0.857278	2.67416e-28	1	0.0230843	0.000200661	1	TRUE
SHOC1	0.973057	3.22179e-28	1	0.0270492	0.00021393	1	TRUE
DSC2	1.36485	3.54055e-28	1	0.033412	0.000213316	1	TRUE
TP53I11	0.850923	8.9329e-28	1	0.0216638	0.00063786	1	TRUE
MCEMP1	1.51276	1.66108e-27	1	0.0498354	5.83619e-05	1	TRUE
SHROOM4	1.2579	1.82125e-27	1	0.0292458	0.00035097	1	TRUE
ROPN1L	0.887116	1.9989e-27	1	0.0220558	0.000573669	1	TRUE
LILRA6	0.961949	3.12541e-27	1	0.0239399	0.000725746	1	TRUE
NAIP	0.849907	3.45342e-27	1	0.027483	5.48209e-05	1	TRUE
PLBD1	0.845948	3.93557e-27	1	0.0220737	0.000426636	1	TRUE
CC2D2A	0.74981	4.64225e-27	1	0.0232734	4.31204e-05	1	TRUE
LILRA5	1.08715	8.70313e-27	1	0.0303468	0.00017692	1	TRUE
NECAB1	0.993482	1.31197e-26	1	0.0353151	2.30379e-05	1	TRUE
ITGAM	0.7271	1.68662e-26	1	0.0260908	5.83619e-05	1	TRUE
WDFY3	0.779567	2.82757e-26	1	0.0211607	0.000354227	1	TRUE
FAM151B	0.723156	3.36076e-26	1	0.0247139	4.3104e-06	1	TRUE
GPR84	1.91213	5.41742e-26	1	0.049347	0.000340131	1	TRUE
MMP8	2.23951	5.51592e-26	1	0.0616734	0.000147344	1	TRUE
VNN1	1.22904	1.4434e-25	1	0.0288949	0.00395293	1	TRUE
ARG1	1.08297	2.48083e-25	1	0.0305088	0.00105059	1	TRUE
ITGA2B	1.32399	3.69751e-25	1	0.0288876	0.00373441	1	TRUE
ADM	1.22221	3.83902e-25	1	0.0245189	0.000725746	1	TRUE
ANOS1	1.79799	4.11001e-25	1	0.044049	0.00186595	1	TRUE
SEPTIN14	1.07954	4.29739e-25	1	0.0272377	0.000673221	1	TRUE
LOC102724323	0.686892	5.14439e-25	1	0.0201399	0.000132384	1	TRUE
CAPN13	2.2859	5.54134e-25	1	0.0637548	1.63919e-05	1	TRUE
LOC124901632	1.16301	9.25946e-25	1	0.0263595	0.00248275	1	TRUE
CD177	4.30357	1.03732e-24	1	0.124734	4.52478e-05	1	TRUE
BASP1-AS1	1.3397	1.84029e-24	1	0.0336738	0.00109279	1	TRUE
LINC02193	0.814142	2.56332e-24	1	0.0226398	0.000400712	1	TRUE
BEND7	1.2958	2.95916e-24	1	0.0340961	0.00017692	1	TRUE
NUPR1	1.96754	4.69021e-24	1	0.0394539	0.00142062	1	TRUE
GADD45A	0.89233	5.15451e-24	1	0.0299795	4.26493e-05	1	TRUE
GRAMD1C	-1.06355	5.96382e-24	-1	-0.0325122	0.000651519	-1	TRUE
ANKRD9	0.771671	8.93912e-24	1	0.0254681	8.97091e-06	1	TRUE
SCN9A	0.788972	1.01664e-23	1	0.0216199	0.000340131	1	TRUE
GPR27	0.912247	1.79982e-23	1	0.0265601	0.000264741	1	TRUE
CREG1	0.845286	2.55708e-23	1	0.0200717	0.00472155	1	TRUE
CRISP3	1.40117	3.7875e-23	1	0.0328427	0.00326141	1	TRUE
SEMA4A	0.753849	4.73825e-23	1	0.0206612	0.00394242	1	TRUE
SLC25A37	0.938978	6.03302e-23	1	0.0218967	0.00354929	1	TRUE
MANSC1	0.832632	8.2986e-23	1	0.0223987	0.00101113	1	TRUE
LINC02289	-1.40479	8.5495e-23	-1	-0.0385687	0.00205298	-1	TRUE
HK3	0.946856	9.56828e-23	1	0.0348027	7.4624e-05	1	TRUE
SNX3	0.774233	1.22349e-22	1	0.0216258	0.00117185	1	TRUE
BASP1	0.884002	1.36154e-22	1	0.0216033	0.00175499	1	TRUE
SIGLEC9	0.656329	1.66001e-22	1	0.0205646	0.000705069	1	TRUE
FCGBP	-1.30086	2.53583e-22	-1	-0.0291577	0.0045422	-1	TRUE
ALAS2	1.6749	3.06725e-22	1	0.0392244	0.0054535	1	TRUE
WNK1	0.647908	3.31624e-22	1	0.0212384	0.000704165	1	TRUE
CA4	1.28247	5.90815e-22	1	0.0322909	0.00131197	1	TRUE
ITGB4	1.6429	8.27714e-22	1	0.0359224	0.00251282	1	TRUE
ABCA13	1.44065	1.33445e-21	1	0.0409788	0.00141347	1	TRUE
MSR1	1.23537	1.35462e-21	1	0.0222485	0.0129044	1	TRUE
TRIM58	1.35326	1.43859e-21	1	0.032441	0.00412189	1	TRUE
ALOX5	0.635337	1.54439e-21	1	0.0200743	0.000692172	1	TRUE
FURIN	0.757444	1.81702e-21	1	0.0239634	0.000636756	1	TRUE
CYSTM1	0.857535	2.33535e-21	1	0.0254194	0.00053283	1	TRUE
TFDP1	0.780956	2.48383e-21	1	0.0208616	0.00343613	1	TRUE
PLOD2	1.28007	2.55811e-21	1	0.0227371	0.023832	1	TRUE
ANPEP	0.781275	3.21542e-21	1	0.0212297	0.00164749	1	TRUE
GPAT3	0.697905	3.48712e-21	1	0.0205275	0.000227369	1	TRUE
CLRN1	2.11946	3.80103e-21	1	0.060919	4.35407e-05	1	TRUE
PBX1	0.983845	5.74969e-21	1	0.0213887	0.00795137	1	TRUE
GASK1B-AS1	0.727385	6.07081e-21	1	0.0219185	0.000259278	1	TRUE
NRCAM	-1.11864	1.06441e-20	-1	-0.0338206	0.000823706	-1	TRUE
KCNE1	0.801492	1.47928e-20	1	0.022984	0.000770896	1	TRUE
FAM157A	0.796978	1.7323e-20	1	0.0211153	0.00176351	1	TRUE
PNPLA2	0.645089	1.78651e-20	1	0.0203695	0.00269774	1	TRUE
LINC02649	0.790596	1.84866e-20	1	0.0240272	0.00132001	1	TRUE
PGLYRP1	1.33756	1.98917e-20	1	0.0368196	0.00109645	1	TRUE
GRINA	0.826923	2.37357e-20	1	0.0242119	0.00088413	1	TRUE
LINC01988	1.12389	3.74782e-20	1	0.0222342	0.00269774	1	TRUE
LOC124909446	1.9237	5.40647e-20	1	0.059479	7.4624e-05	1	TRUE
IL1R1	0.795048	6.53117e-20	1	0.0217534	0.00122913	1	TRUE
TRDV1	-1.13088	7.00627e-20	-1	-0.023148	0.0378793	-1	TRUE
VCAN-AS1	1.04895	7.63278e-20	1	0.0234327	0.0019041	1	TRUE
AK5	-0.649746	9.28478e-20	-1	-0.028409	7.57709e-06	-1	TRUE
SOCS3	1.13273	9.37727e-20	1	0.0335896	0.00141149	1	TRUE
PCYT1B	1.03867	1.4312e-19	1	0.0251064	0.00404783	1	TRUE
LEF1-AS1	-0.736831	1.99346e-19	-1	-0.0237351	0.000777286	-1	TRUE
MMP9	1.48544	2.69629e-19	1	0.0478728	0.00157162	1	TRUE
CTNNAL1	1.15545	2.90958e-19	1	0.0317141	0.00240321	1	TRUE
SPTB	1.10849	3.25213e-19	1	0.0365777	0.000400712	1	TRUE
MXI1	0.970898	4.6403e-19	1	0.0218154	0.0162937	1	TRUE
RPH3A	1.26129	5.12947e-19	1	0.024178	0.0287854	1	TRUE
SIGLEC5	0.809136	6.144e-19	1	0.0247955	0.000588467	1	TRUE
SCARF1	0.894436	8.2222e-19	1	0.0201995	0.0121649	1	TRUE
ANO5	0.827943	8.58094e-19	1	0.020064	0.00240321	1	TRUE
CDHR3	-0.628285	8.80924e-19	-1	-0.0224175	0.000156414	-1	TRUE
TMEM144	0.737763	9.87312e-19	1	0.0255758	0.000127305	1	TRUE
LINC02212	0.887511	1.48557e-18	1	0.0236596	0.00101818	1	TRUE
BPI	1.25102	2.45046e-18	1	0.0380957	0.00066229	1	TRUE
LCN2	1.41553	4.16644e-18	1	0.0423476	0.000479136	1	TRUE
NRG1	1.29267	8.02289e-18	1	0.0350964	0.000406947	1	TRUE
UNC5A	1.16213	1.67118e-17	1	0.0319332	0.00168919	1	TRUE
IGF2BP2	1.03303	1.68577e-17	1	0.0288728	0.00308858	1	TRUE
CYP1B1	0.71067	1.7558e-17	1	0.0225452	0.000705069	1	TRUE
MAP7	-0.888568	1.80735e-17	-1	-0.02491	0.00645188	-1	TRUE
LINC02218	-1.11813	1.82185e-17	-1	-0.0346474	0.00157777	-1	TRUE
FLOT2	0.612087	2.26995e-17	1	0.0219836	0.00158521	1	TRUE
CEACAM8	1.43509	2.82946e-17	1	0.0369144	0.00808891	1	TRUE
LOC105370969	0.696057	3.75844e-17	1	0.024048	6.97716e-05	1	TRUE
GABRR2	0.738734	4.76972e-17	1	0.02977	1.69029e-05	1	TRUE
PNPLA1	0.753217	7.76219e-17	1	0.0200403	0.00497333	1	TRUE
TMEM158	1.28434	8.15311e-17	1	0.0326106	0.00299169	1	TRUE
EDAR	-0.683173	1.23854e-16	-1	-0.0211024	0.00157777	-1	TRUE
ATP9A	0.816424	1.3165e-16	1	0.0321673	0.000360409	1	TRUE
RAP1GAP	2.29789	1.86799e-16	1	0.0840371	4.26493e-05	1	TRUE
LINC01010	-1.6713	2.44553e-16	-1	-0.0396281	0.00773857	-1	TRUE
HMGA2-AS1	0.803406	3.0296e-16	1	0.0242216	0.000547446	1	TRUE
TGM2	1.00009	3.41814e-16	1	0.0306463	0.00101818	1	TRUE
MPP1	0.772771	3.80565e-16	1	0.0229452	0.0038643	1	TRUE
YPEL3-DT	-0.66626	4.27676e-16	-1	-0.0234476	0.000416492	-1	TRUE
H3Y2	-1.16679	5.7539e-16	-1	-0.0360303	0.00479261	-1	TRUE
FGF13	1.64926	5.7743e-16	1	0.0567376	8.58953e-05	1	TRUE
RNF10	0.749548	6.53301e-16	1	0.0219577	0.00344946	1	TRUE
PROK2	0.964965	7.52833e-16	1	0.0290133	0.00388164	1	TRUE
KAZN	1.05063	7.89271e-16	1	0.0342681	0.000537689	1	TRUE
OSCAR	0.654276	8.22304e-16	1	0.0232674	0.000805898	1	TRUE
OLFM4	2.08057	9.85653e-16	1	0.0455958	0.0221094	1	TRUE
NSUN7	0.70535	1.10397e-15	1	0.0260211	0.000470228	1	TRUE
MTARC1	0.678334	1.22987e-15	1	0.0244416	0.000209423	1	TRUE
MYL9	1.21402	1.33761e-15	1	0.0300161	0.00923421	1	TRUE
TDRD9	1.04162	1.38865e-15	1	0.0476827	2.2638e-05	1	TRUE
LOC101929698	-0.608172	2.47541e-15	-1	-0.0225206	6.04654e-05	-1	TRUE
GFUS	0.873379	2.99314e-15	1	0.0271918	0.0045232	1	TRUE
NFE2	0.642641	3.30668e-15	1	0.0200869	0.00456569	1	TRUE
SLC14A1	0.833116	3.58776e-15	1	0.0277841	0.00355282	1	TRUE
HP	0.927847	5.24444e-15	1	0.0386297	0.000777286	1	TRUE
PADI4	0.747155	6.0267e-15	1	0.0255407	0.00104116	1	TRUE
MROCKI	0.938688	9.80107e-15	1	0.0236407	0.024344	1	TRUE
APOA2	1.07963	1.24804e-14	1	0.0316798	0.000340131	1	TRUE
WASF1	0.696713	1.70755e-14	1	0.0253747	0.000588467	1	TRUE
LTF	1.47938	2.15926e-14	1	0.0532765	0.000416492	1	TRUE
PPP2R5B	0.67986	2.19032e-14	1	0.0267547	0.000558376	1	TRUE
DEFA4	1.70931	3.47763e-14	1	0.0435427	0.0150798	1	TRUE
CEACAM6	1.23768	6.05403e-14	1	0.0356687	0.00913318	1	TRUE
CEACAM1	0.676709	6.89155e-14	1	0.0268517	0.00165174	1	TRUE
CHI3L1	-1.04497	6.89816e-14	-1	-0.0229871	0.0358105	-1	TRUE
RNASE2	0.79622	7.25409e-14	1	0.0249257	0.00129311	1	TRUE
TSPO	0.80015	9.68595e-14	1	0.0341119	0.000622779	1	TRUE
SMARCD3	0.621772	1.03005e-13	1	0.0328759	8.97091e-06	1	TRUE
SLC4A1	1.09515	1.48491e-13	1	0.029455	0.0153629	1	TRUE
CAV2	1.13552	1.49714e-13	1	0.0256734	0.0278733	1	TRUE
LOC729870	0.821185	1.55171e-13	1	0.0292655	0.000227369	1	TRUE
APBB2	0.63923	1.77881e-13	1	0.0230801	0.00048516	1	TRUE
SLC7A5	0.856768	1.79605e-13	1	0.0314095	0.00160473	1	TRUE
LOC100128059	-0.911652	2.50754e-13	-1	-0.0331716	0.00224693	-1	TRUE
SFRP4	0.989048	2.90213e-13	1	0.0263241	0.00264172	1	TRUE
LINC02213	0.907732	3.03506e-13	1	0.0250284	0.00369358	1	TRUE
VSIG4	0.626599	4.26329e-13	1	0.0220675	0.00453439	1	TRUE
TMOD1	0.870269	4.414e-13	1	0.0254683	0.0114997	1	TRUE
MYO10	0.660557	5.35597e-13	1	0.0267317	0.000605644	1	TRUE
AP3B2	1.53577	5.73746e-13	1	0.0593243	0.000474837	1	TRUE
BMAL2	0.674219	1.0658e-12	1	0.0248786	0.000233931	1	TRUE
KLRC1	-0.68556	1.28954e-12	-1	-0.0220035	0.0053023	-1	TRUE
ERG	0.974775	1.46349e-12	1	0.031675	0.00514714	1	TRUE
FBXO6	0.838447	1.86375e-12	1	0.0239014	0.0130346	1	TRUE
FGF9	-0.903223	2.62325e-12	-1	-0.026424	0.0149153	-1	TRUE
CBS	0.765927	2.8312e-12	1	0.0254104	0.00151903	1	TRUE
TARP	-0.657128	4.31534e-12	-1	-0.0217882	0.00489693	-1	TRUE
GMPR	0.888127	5.09344e-12	1	0.0287002	0.00662217	1	TRUE
TRPM2	0.648907	5.15569e-12	1	0.0350707	4.3104e-06	1	TRUE
ANK1	0.827829	5.26074e-12	1	0.0321624	0.00154738	1	TRUE
LINC00671	1.00814	5.99945e-12	1	0.03872	0.000416492	1	TRUE
KCNS2	0.811008	6.37995e-12	1	0.0245474	0.00404783	1	TRUE
NOG	-0.759078	7.43167e-12	-1	-0.032815	0.000147194	-1	TRUE
SLC6A8	0.773397	7.83554e-12	1	0.0213526	0.0249377	1	TRUE
TRDV2	-1.04661	8.34864e-12	-1	-0.0313395	0.0175409	-1	TRUE
RDM1	-0.799614	9.30638e-12	-1	-0.0321426	0.002373	-1	TRUE
LINC02009	1.2935	9.40148e-12	1	0.032624	0.0153563	1	TRUE
OLR1	1.26293	9.42022e-12	1	0.0423719	0.00248727	1	TRUE
NPRL3	0.735818	9.81696e-12	1	0.0217457	0.0203146	1	TRUE
LINC01629	-1.30458	1.14435e-11	-1	-0.0392108	0.0115133	-1	TRUE
INHBA	1.35484	1.21757e-11	1	0.0423551	0.00155228	1	TRUE
H1-0	0.784453	1.45796e-11	1	0.0239897	0.0214382	1	TRUE
ANKRD34B	1.14044	1.53999e-11	1	0.0310158	0.019994	1	TRUE
SOCS3-DT	1.19414	1.60078e-11	1	0.0307858	0.0250263	1	TRUE
SGIP1	1.09667	2.08047e-11	1	0.0275344	0.0212952	1	TRUE
CLEC5A	0.64219	2.42232e-11	1	0.0324857	1.63919e-05	1	TRUE
FOLR3	1.04469	3.62166e-11	1	0.0305661	0.0122372	1	TRUE
TRAV1-2	-0.722913	4.03587e-11	-1	-0.0213479	0.00918529	-1	TRUE
DYRK3	0.733728	5.21728e-11	1	0.0291659	0.00085643	1	TRUE
LOC105377156	0.821654	5.31455e-11	1	0.0249228	0.0142167	1	TRUE
IGLV2-18	1.27135	6.69831e-11	1	0.031901	0.0264025	1	TRUE
LINC01765	-0.71236	9.57423e-11	-1	-0.0252521	0.00769222	-1	TRUE
FBLN5	-0.759867	1.15437e-10	-1	-0.0239505	0.00901872	-1	TRUE
TRGV9	-0.715326	1.33461e-10	-1	-0.0231165	0.0100031	-1	TRUE
CXCL8	-0.925256	1.4615e-10	-1	-0.0277819	0.00939664	-1	TRUE
IGHA2	1.05576	1.86473e-10	1	0.0269856	0.0477134	1	TRUE
CMBL	1.42667	2.04261e-10	1	0.0635726	0.000725746	1	TRUE
FSTL4	1.04054	2.17642e-10	1	0.0306361	0.0112807	1	TRUE
CEROX1	-0.941493	2.50932e-10	-1	-0.0259022	0.0217858	-1	TRUE
ITGA7	0.856944	2.57619e-10	1	0.0385778	0.00066229	1	TRUE
TRDV3	-1.08557	2.61157e-10	-1	-0.0374194	0.00444763	-1	TRUE
GLRX5	0.670375	2.87313e-10	1	0.0209338	0.0172726	1	TRUE
ENPP1	-0.894192	3.06585e-10	-1	-0.028611	0.017821	-1	TRUE
LOC124905177	-1.04707	3.20056e-10	-1	-0.0257987	0.0428948	-1	TRUE
ATP1B2	0.982323	3.62782e-10	1	0.024358	0.0306294	1	TRUE
BSG	0.711035	4.07555e-10	1	0.0214536	0.0476145	1	TRUE
WNT7A	-0.822231	4.16316e-10	-1	-0.0276607	0.00789208	-1	TRUE
OSBP2	0.825486	4.4051e-10	1	0.0358747	0.00163826	1	TRUE
PLSCR4	0.808598	4.56879e-10	1	0.0390557	5.83619e-05	1	TRUE
MIIP	0.621854	4.82161e-10	1	0.0228609	0.0100824	1	TRUE
KRT73-AS1	-0.819482	5.19544e-10	-1	-0.0277184	0.00880974	-1	TRUE
KANK2	0.814791	6.26745e-10	1	0.0257033	0.00619499	1	TRUE
SLC6A9	1.10287	6.74745e-10	1	0.039937	0.00396799	1	TRUE
KIAA1671	-0.63767	7.19544e-10	-1	-0.0297346	0.000657643	-1	TRUE
SHISA7	1.14782	7.26237e-10	1	0.0272285	0.0431628	1	TRUE
SELENBP1	0.834068	7.50099e-10	1	0.0285841	0.00509203	1	TRUE
SLC38A5	0.738158	7.81653e-10	1	0.0230493	0.0208798	1	TRUE
HEPACAM2	0.931736	7.85186e-10	1	0.0288085	0.0132365	1	TRUE
RD3L	1.00806	9.78673e-10	1	0.0473945	0.0001495	1	TRUE
MIR31HG	-0.829113	1.03165e-09	-1	-0.0322456	0.00274036	-1	TRUE
MDS2	-0.757761	1.61987e-09	-1	-0.0237997	0.00769818	-1	TRUE
PLSCR2	0.844835	1.84183e-09	1	0.0290339	0.00678245	1	TRUE
GUCY2C	0.646048	1.87075e-09	1	0.0227045	0.00415046	1	TRUE
FXYD2	-1.01502	1.94542e-09	-1	-0.0282363	0.0196793	-1	TRUE
SEZ6L	-0.772615	2.62799e-09	-1	-0.0237855	0.0194963	-1	TRUE
DSC1	-0.821028	2.90077e-09	-1	-0.0259473	0.00988885	-1	TRUE
SH2D1B	-0.666941	2.90495e-09	-1	-0.0329518	0.000329003	-1	TRUE
NLGN2	-0.98891	2.98978e-09	-1	-0.0315483	0.0175131	-1	TRUE
FUT7	0.776709	3.12461e-09	1	0.0369878	0.00035097	1	TRUE
SGSM1	-0.656291	4.30294e-09	-1	-0.0265783	0.00560452	-1	TRUE
RBM38	0.631669	5.93879e-09	1	0.022451	0.0150035	1	TRUE
CASC8	-0.678399	7.75325e-09	-1	-0.0203152	0.0192805	-1	TRUE
SERPINB10	1.09731	8.31869e-09	1	0.0368743	0.00274036	1	TRUE
DEFA1	2.29245	8.54549e-09	1	0.058071	0.0223385	1	TRUE
XK	0.630668	9.2266e-09	1	0.0254871	0.00308044	1	TRUE
ARHGEF37	0.880157	1.10922e-08	1	0.052003	8.97091e-06	1	TRUE
CLEC12B	0.627517	1.12143e-08	1	0.0222127	0.00523643	1	TRUE
TNS1	0.758887	1.23664e-08	1	0.025695	0.0149565	1	TRUE
TAS2R39	0.936549	1.58401e-08	1	0.0268711	0.00609125	1	TRUE
DTX3	-0.648119	1.61278e-08	-1	-0.0237265	0.0128216	-1	TRUE
CLXN	-1.39199	1.61351e-08	-1	-0.0363627	0.0130311	-1	TRUE
PLB1	0.664056	1.69872e-08	1	0.0292692	0.00183183	1	TRUE
SMOX	0.70389	1.90897e-08	1	0.0311915	0.00114663	1	TRUE
NCKAP5	-1.1738	2.49677e-08	-1	-0.039115	0.0120149	-1	TRUE
PPARG	0.703125	4.60804e-08	1	0.0406242	1.23924e-05	1	TRUE
DMTN	0.727172	5.85311e-08	1	0.0253828	0.0244812	1	TRUE
TRIM10	0.748225	6.04406e-08	1	0.028703	0.00311552	1	TRUE
TDRKH-AS1	-0.760293	7.36833e-08	-1	-0.0262596	0.015887	-1	TRUE
CAND2	-0.614519	7.38604e-08	-1	-0.025003	0.00275861	-1	TRUE
VEGFC	0.96219	7.85252e-08	1	0.0263848	0.038955	1	TRUE
IGHV3-74	0.81898	8.60499e-08	1	0.0275688	0.0263961	1	TRUE
SUGCT	-0.630208	8.92339e-08	-1	-0.0235885	0.00782698	-1	TRUE
LINC01281	-0.820907	9.27492e-08	-1	-0.0401099	0.00116739	-1	TRUE
MAP3K15	-0.831326	1.3082e-07	-1	-0.0298298	0.015485	-1	TRUE
CA1	0.713141	1.41219e-07	1	0.0326465	0.00514764	1	TRUE
MATK	-0.699738	1.46543e-07	-1	-0.0368724	0.000340131	-1	TRUE
RNASE3	0.91502	1.55278e-07	1	0.0361482	0.0132081	1	TRUE
SPP1	-1.51606	1.9249e-07	-1	-0.0421675	0.0336778	-1	TRUE
TMCC2	0.662135	2.33909e-07	1	0.0268686	0.00824995	1	TRUE
AQP1	0.87072	2.94889e-07	1	0.0404273	0.00193723	1	TRUE
GLIS3	-0.656479	3.0161e-07	-1	-0.022832	0.0126586	-1	TRUE
SUGT1P4-STRA6LP-CCDC180	-0.712601	3.15009e-07	-1	-0.0254587	0.0258729	-1	TRUE
CCN3	-0.615806	3.7336e-07	-1	-0.0322378	0.00209896	-1	TRUE
DGKK	-1.02351	5.54807e-07	-1	-0.0523262	0.000213316	-1	TRUE
RBM20	-0.873253	6.00374e-07	-1	-0.0287362	0.021771	-1	TRUE
LINC01013	-0.615481	6.92881e-07	-1	-0.0291728	0.00462471	-1	TRUE
LOC101928335	-0.630671	7.05856e-07	-1	-0.0260718	0.0153883	-1	TRUE
NOL3	0.69081	7.78665e-07	1	0.0333192	0.00146077	1	TRUE
LRRC2	0.67992	8.91075e-07	1	0.0349747	0.000705069	1	TRUE
SIAH3	-0.922833	9.60865e-07	-1	-0.0358354	0.0156822	-1	TRUE
LOC283683	-0.785009	1.00698e-06	-1	-0.0381795	0.00129311	-1	TRUE
EPB42	0.689563	1.20564e-06	1	0.0245813	0.0287808	1	TRUE
TRAV8-1	-0.648839	1.49767e-06	-1	-0.0251855	0.0275554	-1	TRUE
KIR3DL2	-0.834104	1.53505e-06	-1	-0.029326	0.0144252	-1	TRUE
MMP14	0.706626	1.64341e-06	1	0.0201085	0.0488424	1	TRUE
SMIM10L2A	-0.802676	1.75341e-06	-1	-0.0306144	0.00935358	-1	TRUE
AHSP	0.861086	1.86172e-06	1	0.0351684	0.0133766	1	TRUE
PACSIN1	-0.622971	1.96444e-06	-1	-0.0238821	0.0426326	-1	TRUE
LINC02915	-0.71909	2.09204e-06	-1	-0.0459166	7.21196e-05	-1	TRUE
LINC02731	-0.669363	2.26483e-06	-1	-0.0264919	0.0191448	-1	TRUE
TNR	-0.875796	2.27559e-06	-1	-0.0369371	0.0143739	-1	TRUE
DNASE1L3	-0.668897	2.96007e-06	-1	-0.042004	0.00129311	-1	TRUE
UNC45B	-0.771427	3.00017e-06	-1	-0.0288341	0.020239	-1	TRUE
LINGO2	-0.988079	3.22419e-06	-1	-0.031731	0.0440279	-1	TRUE
CAMK2N1	-0.639079	3.46238e-06	-1	-0.0260127	0.026159	-1	TRUE
LMO3	0.825626	3.64685e-06	1	0.0306416	0.0254075	1	TRUE
LINC00908	-0.67951	3.96281e-06	-1	-0.021495	0.0331084	-1	TRUE
SPAG8	-0.689168	4.04197e-06	-1	-0.028389	0.0104785	-1	TRUE
KEL	0.624612	4.27256e-06	1	0.0210961	0.0266424	1	TRUE
OSBPL10-AS1	-0.711315	4.47887e-06	-1	-0.0262265	0.0415776	-1	TRUE
NT5DC2	0.6042	4.94393e-06	1	0.0280305	0.00710775	1	TRUE
IGKV2-24	0.688149	5.31592e-06	1	0.0266782	0.0202788	1	TRUE
CDKN1C	-0.61834	5.38531e-06	-1	-0.0348048	0.000930184	-1	TRUE
OR56A1	0.66277	5.5419e-06	1	0.0301593	0.00344946	1	TRUE
HSD17B2	-0.652599	6.82121e-06	-1	-0.0315459	0.00274036	-1	TRUE
FAM110C	-0.938743	6.94316e-06	-1	-0.0374866	0.00922843	-1	TRUE
CAMP	0.730063	8.54522e-06	1	0.0443332	0.00053283	1	TRUE
XCL2	-0.704136	1.04098e-05	-1	-0.0256643	0.0328264	-1	TRUE
PLEKHH2	-0.772059	1.9086e-05	-1	-0.036279	0.00645072	-1	TRUE
IGLV8-61	0.918398	2.51663e-05	1	0.0323182	0.0389687	1	TRUE
ACVR2B-AS1	-0.756523	2.63937e-05	-1	-0.028078	0.0265315	-1	TRUE
LINC02044	-0.704385	4.39603e-05	-1	-0.032275	0.0102522	-1	TRUE
BAMBI	0.674176	7.53467e-05	1	0.0255344	0.0319816	1	TRUE
MUC12	-0.644604	8.71392e-05	-1	-0.027836	0.0183664	-1	TRUE
DEFA3	1.20036	0.00013973	1	0.0543339	0.0263315	1	TRUE
LINC03078	1.01082	0.000258732	1	0.0595635	0.000573669	1	TRUE
SNTG2	-0.675656	0.000452037	-1	-0.0268542	0.0281385	-1	TRUE
LINC01331	-0.627399	0.00380362	-1	-0.0368463	0.0126364	-1	TRUE
CLEC4F	-0.831951	0.00865514	-1	-0.0552089	0.0114287	-1	TRUE
LINC01709	-0.741136	0.01464	-1	-0.0526196	0.015887	-1	TRUE

### Sheet: Table S4
Table S4. Pathway enrichment results from GOBP and KEGG using overlapping DEGs across the two models.
ID	DB	Description	entrez_IDs	gene_symbols	GeneRatio	BgRatio	RichFactor	FoldEnrichment	zScore	pvalue	p.adjust	qvalue	Count
GO:0061844	GO:BP	antimicrobial humoral immune response mediated by antimicrobial peptide	1667/1669/6283/4057/8993/671/133/1668/6280/6037/820/6846/3576	DEFA1/DEFA4/S100A12/LTF/PGLYRP1/BPI/ADM/DEFA3/S100A9/RNASE3/CAMP/XCL2/CXCL8	13/305	55/12584	0.236364	9.75213	10.2517	4.49452e-10	1.58342e-06	1.33795e-06	13
GO:0009617	GO:BP	response to bacterium	1667/4317/2209/306/1669/6283/29126/249/4318/4057/3934/8993/338339/671/6279/2204/133/1668/6280/58484/5836/3494/1432/11213/3240/6037/358/8140/4671/57088/706/8724/8754/820/3684/28692/3576	DEFA1/MMP8/FCGR1A/ANXA3/DEFA4/S100A12/CD274/ALPL/MMP9/LTF/LCN2/PGLYRP1/CLEC4D/BPI/S100A8/FCAR/ADM/DEFA3/S100A9/NLRC4/PYGL/IGHA2/MAPK14/IRAK3/HP/RNASE3/AQP1/SLC7A5/NAIP/PLSCR4/TSPO/SNX3/ADAM9/CAMP/ITGAM/TRAV1-2/CXCL8	37/305	494/12584	0.0748988	3.09025	7.4698	9.10641e-10	1.60409e-06	1.35542e-06	37
GO:0019730	GO:BP	antimicrobial humoral response	1667/1669/6283/4057/8993/671/133/1668/6280/3494/6037/820/6846/3576	DEFA1/DEFA4/S100A12/LTF/PGLYRP1/BPI/ADM/DEFA3/S100A9/IGHA2/RNASE3/CAMP/XCL2/CXCL8	14/305	77/12584	0.181818	7.50164	9.01887	3.81519e-09	4.48031e-06	3.78574e-06	14
GO:0042742	GO:BP	defense response to bacterium	1667/2209/306/1669/6283/4057/3934/8993/338339/671/6279/133/1668/6280/58484/3494/3240/6037/358/4671/820	DEFA1/FCGR1A/ANXA3/DEFA4/S100A12/LTF/LCN2/PGLYRP1/CLEC4D/BPI/S100A8/ADM/DEFA3/S100A9/NLRC4/IGHA2/HP/RNASE3/AQP1/NAIP/CAMP	21/305	190/12584	0.110526	4.56021	7.79304	6.57856e-09	5.79407e-06	4.89583e-06	21
GO:0050832	GO:BP	defense response to fungus	1667/1669/6283/4057/338339/6279/1668/6280/383/820	DEFA1/DEFA4/S100A12/LTF/CLEC4D/S100A8/DEFA3/S100A9/ARG1/CAMP	10/305	38/12584	0.263158	10.8576	9.59119	1.56486e-08	1.1026e-05	9.31668e-06	10
GO:0050727	GO:BP	regulation of inflammatory response	4317/2209/26471/6283/59272/4318/8993/8530/6279/9447/6280/9021/58484/353514/1432/604/4671/3554/2529/5045/5468/240/4856/55450/1776	MMP8/FCGR1A/NUPR1/S100A12/ACE2/MMP9/PGLYRP1/CST7/S100A8/AIM2/S100A9/SOCS3/NLRC4/LILRA5/MAPK14/BCL6/NAIP/IL1R1/FUT7/FURIN/PPARG/ALOX5/CCN3/CAMK2N1/DNASE1L3	25/305	290/12584	0.0862069	3.55681	6.94243	3.83043e-08	2.2491e-05	1.90043e-05	25
GO:0006959	GO:BP	humoral immune response	1667/1669/6283/4057/8993/671/133/1668/6280/1378/3494/6037/820/240/11326/6846/3576	DEFA1/DEFA4/S100A12/LTF/PGLYRP1/BPI/ADM/DEFA3/S100A9/CR1/IGHA2/RNASE3/CAMP/ALOX5/VSIG4/XCL2/CXCL8	17/305	153/12584	0.111111	4.58434	7.03011	1.73497e-07	7.04619e-05	5.95384e-05	17
GO:0009620	GO:BP	response to fungus	1667/1669/6283/4057/338339/6279/1668/6280/383/820	DEFA1/DEFA4/S100A12/LTF/CLEC4D/S100A8/DEFA3/S100A9/ARG1/CAMP	10/305	48/12584	0.208333	8.59563	8.30932	1.74671e-07	7.04619e-05	5.95384e-05	10
GO:0002227	GO:BP	innate immune response in mucosa	1667/1669/4057/1668/6037/6036/820	DEFA1/DEFA4/LTF/DEFA3/RNASE3/RNASE2/CAMP	7/305	19/12584	0.368421	15.2007	9.7626	1.80005e-07	7.04619e-05	5.95384e-05	7
GO:0019731	GO:BP	antibacterial humoral response	1667/1669/4057/671/133/1668/3494/6037/820	DEFA1/DEFA4/LTF/BPI/ADM/DEFA3/IGHA2/RNASE3/CAMP	9/305	43/12584	0.209302	8.63561	7.90446	7.00952e-07	0.000246945	0.000208662	9
GO:0020027	GO:BP	hemoglobin metabolic process	212/3624/6536/51312/51327/2038	ALAS2/INHBA/SLC6A9/SLC25A37/AHSP/EPB42	6/305	15/12584	0.4	16.5036	9.46866	8.03482e-07	0.000257333	0.00021744	6
GO:0071222	GO:BP	cellular response to lipopolysaccharide	1667/4317/1669/29126/4318/4057/671/2204/1668/1432/11213/8140/57088/706/8754/820/3576	DEFA1/MMP8/DEFA4/CD274/MMP9/LTF/BPI/FCAR/DEFA3/MAPK14/IRAK3/SLC7A5/PLSCR4/TSPO/ADAM9/CAMP/CXCL8	17/305	172/12584	0.0988372	4.07793	6.40563	9.30948e-07	0.000273311	0.00023094	17
GO:0002385	GO:BP	mucosal immune response	1667/1669/4057/1668/6037/6036/820	DEFA1/DEFA4/LTF/DEFA3/RNASE3/RNASE2/CAMP	7/305	25/12584	0.28	11.5525	8.32356	1.51516e-06	0.000410609	0.000346954	7
GO:0071219	GO:BP	cellular response to molecule of bacterial origin	1667/4317/1669/29126/4318/4057/671/2204/1668/1432/11213/8140/57088/706/8754/820/3576	DEFA1/MMP8/DEFA4/CD274/MMP9/LTF/BPI/FCAR/DEFA3/MAPK14/IRAK3/SLC7A5/PLSCR4/TSPO/ADAM9/CAMP/CXCL8	17/305	180/12584	0.0944444	3.89668	6.16903	1.75768e-06	0.000421369	0.000356046	17
GO:0050829	GO:BP	defense response to Gram-negative bacterium	1667/1669/4057/671/133/1668/6037/358/820	DEFA1/DEFA4/LTF/BPI/ADM/DEFA3/RNASE3/AQP1/CAMP	9/305	48/12584	0.1875	7.73607	7.36899	1.87415e-06	0.000421369	0.000356046	9
GO:0044057	GO:BP	regulation of system process	2258/59272/1824/3624/8530/133/10398/729956/336/482/60675/358/3753/706/444/9921/5468/8996/65125/4856/7476/7143/57555/6696	FGF13/ACE2/DSC2/INHBA/CST7/ADM/MYL9/SHISA7/APOA2/ATP1B2/PROK2/AQP1/KCNE1/TSPO/ASPH/RNF10/PPARG/NOL3/WNK1/CCN3/WNT7A/TNR/NLGN2/SPP1	24/305	333/12584	0.0720721	2.97362	5.75256	1.91368e-06	0.000421369	0.000356046	24
GO:0002251	GO:BP	organ or tissue specific immune response	1667/1669/4057/1668/6037/6036/820	DEFA1/DEFA4/LTF/DEFA3/RNASE3/RNASE2/CAMP	7/305	28/12584	0.25	10.3148	7.77652	3.50592e-06	0.00072655	0.000613916	7
GO:0001906	GO:BP	cell killing	1667/2209/1669/6283/4057/8993/1668/1378/383/820/3684/634/387837/1776/3821/3576	DEFA1/FCGR1A/DEFA4/S100A12/LTF/PGLYRP1/DEFA3/CR1/ARG1/CAMP/ITGAM/CEACAM1/CLEC12B/DNASE1L3/KLRC1/CXCL8	16/305	170/12584	0.0941176	3.8832	5.96491	3.71807e-06	0.00072771	0.000614896	16
GO:0032496	GO:BP	response to lipopolysaccharide	1667/4317/1669/29126/249/4318/4057/671/6279/2204/133/1668/1432/11213/8140/57088/706/8754/820/3576	DEFA1/MMP8/DEFA4/CD274/ALPL/MMP9/LTF/BPI/S100A8/FCAR/ADM/DEFA3/MAPK14/IRAK3/SLC7A5/PLSCR4/TSPO/ADAM9/CAMP/CXCL8	20/305	260/12584	0.0769231	3.17377	5.58194	5.32834e-06	0.000987987	0.000834823	20
GO:0031640	GO:BP	killing of cells of another organism	1667/1669/6283/4057/8993/1668/383/820/3576	DEFA1/DEFA4/S100A12/LTF/PGLYRP1/DEFA3/ARG1/CAMP/CXCL8	9/305	55/12584	0.163636	6.75148	6.73694	6.12278e-06	0.00099313	0.000839168	9
GO:0141061	GO:BP	disruption of cell in another organism	1667/1669/6283/4057/8993/1668/383/820/3576	DEFA1/DEFA4/S100A12/LTF/PGLYRP1/DEFA3/ARG1/CAMP/CXCL8	9/305	55/12584	0.163636	6.75148	6.73694	6.12278e-06	0.00099313	0.000839168	9
GO:0048514	GO:BP	blood vessel morphogenesis	306/3674/133/1432/7052/60675/7424/1647/358/290/64218/8131/820/682/1545/4323/5468/634/65125/240/4856/9241/7476/2254/3576/1116/4897	ANXA3/ITGA2B/ADM/MAPK14/TGM2/PROK2/VEGFC/GADD45A/AQP1/ANPEP/SEMA4A/NPRL3/CAMP/BSG/CYP1B1/MMP14/PPARG/CEACAM1/WNK1/ALOX5/CCN3/NOG/WNT7A/FGF9/CXCL8/CHI3L1/NRCAM	27/305	431/12584	0.062645	2.58467	5.2759	6.20178e-06	0.00099313	0.000839168	27
GO:0001525	GO:BP	angiogenesis	306/3674/133/1432/7052/60675/7424/1647/358/290/64218/820/682/1545/4323/5468/634/65125/240/4856/7476/2254/3576/1116/4897	ANXA3/ITGA2B/ADM/MAPK14/TGM2/PROK2/VEGFC/GADD45A/AQP1/ANPEP/SEMA4A/CAMP/BSG/CYP1B1/MMP14/PPARG/CEACAM1/WNK1/ALOX5/CCN3/WNT7A/FGF9/CXCL8/CHI3L1/NRCAM	25/305	383/12584	0.0652742	2.69315	5.30343	6.81927e-06	0.00104453	0.000882604	25
GO:0141060	GO:BP	disruption of anatomical structure in another organism	1667/1669/6283/4057/8993/1668/383/820/3576	DEFA1/DEFA4/S100A12/LTF/PGLYRP1/DEFA3/ARG1/CAMP/CXCL8	9/305	58/12584	0.155172	6.40226	6.49896	9.62112e-06	0.0014123	0.00119336	9
GO:0071216	GO:BP	cellular response to biotic stimulus	1667/4317/1669/29126/4318/4057/671/2204/1668/1432/11213/8140/57088/706/8754/820/3576	DEFA1/MMP8/DEFA4/CD274/MMP9/LTF/BPI/FCAR/DEFA3/MAPK14/IRAK3/SLC7A5/PLSCR4/TSPO/ADAM9/CAMP/CXCL8	17/305	206/12584	0.0825243	3.40487	5.4848	1.09238e-05	0.00149491	0.00126316	17
GO:0002237	GO:BP	response to molecule of bacterial origin	1667/4317/1669/29126/249/4318/4057/671/6279/2204/133/1668/1432/11213/8140/57088/706/8754/820/3576	DEFA1/MMP8/DEFA4/CD274/ALPL/MMP9/LTF/BPI/S100A8/FCAR/ADM/DEFA3/MAPK14/IRAK3/SLC7A5/PLSCR4/TSPO/ADAM9/CAMP/CXCL8	20/305	273/12584	0.0732601	3.02264	5.32492	1.10326e-05	0.00149491	0.00126316	20
GO:0043903	GO:BP	regulation of biological process involved in symbiotic interaction	4057/25893/383/8724/5045/10107/682/3576	LTF/TRIM58/ARG1/SNX3/FURIN/TRIM10/BSG/CXCL8	8/305	46/12584	0.173913	7.17548	6.61296	1.2717e-05	0.00165933	0.00140209	8
GO:0006935	GO:BP	chemotaxis	1667/3730/1669/6283/3084/6279/6280/1432/60675/7424/6037/6036/4354/64218/682/7226/65125/240/4856/6846/3576	DEFA1/ANOS1/DEFA4/S100A12/NRG1/S100A8/S100A9/MAPK14/PROK2/VEGFC/RNASE3/RNASE2/MPP1/SEMA4A/BSG/TRPM2/WNK1/ALOX5/CCN3/XCL2/CXCL8	21/305	314/12584	0.066879	2.75936	4.97574	2.64054e-05	0.00301944	0.00255135	21
GO:0042330	GO:BP	taxis	1667/3730/1669/6283/3084/6279/6280/1432/60675/7424/6037/6036/4354/64218/682/7226/65125/240/4856/6846/3576	DEFA1/ANOS1/DEFA4/S100A12/NRG1/S100A8/S100A9/MAPK14/PROK2/VEGFC/RNASE3/RNASE2/MPP1/SEMA4A/BSG/TRPM2/WNK1/ALOX5/CCN3/XCL2/CXCL8	21/305	314/12584	0.066879	2.75936	4.97574	2.64054e-05	0.00301944	0.00255135	21
GO:0001568	GO:BP	blood vessel development	306/3674/133/9021/1432/7052/60675/7424/1647/358/290/64218/8131/820/682/1545/4323/5468/634/65125/240/4856/9241/7476/2254/3576/1116/4897	ANXA3/ITGA2B/ADM/SOCS3/MAPK14/TGM2/PROK2/VEGFC/GADD45A/AQP1/ANPEP/SEMA4A/NPRL3/CAMP/BSG/CYP1B1/MMP14/PPARG/CEACAM1/WNK1/ALOX5/CCN3/NOG/WNT7A/FGF9/CXCL8/CHI3L1/NRCAM	28/305	494/12584	0.0566802	2.33857	4.78356	2.64978e-05	0.00301944	0.00255135	28
GO:0050900	GO:BP	leukocyte migration	57126/1667/1669/6283/3674/6279/6280/7424/3679/3554/2529/4354/682/4323/7226/65125/240/4856/6846/3576	CD177/DEFA1/DEFA4/S100A12/ITGA2B/S100A8/S100A9/VEGFC/ITGA7/IL1R1/FUT7/MPP1/BSG/MMP14/TRPM2/WNK1/ALOX5/CCN3/XCL2/CXCL8	20/305	290/12584	0.0689655	2.84545	5.01089	2.6569e-05	0.00301944	0.00255135	20
GO:0002698	GO:BP	negative regulation of immune effector process	29126/8993/1378/383/336/604/11213/634/387837/11326/3821	CD274/PGLYRP1/CR1/ARG1/APOA2/BCL6/IRAK3/CEACAM1/CLEC12B/VSIG4/KLRC1	11/305	100/12584	0.11	4.53849	5.59889	2.94546e-05	0.00324026	0.00273793	11
GO:0042119	GO:BP	neutrophil activation	57126/306/2204/820/3684/1776/3576	CD177/ANXA3/FCAR/CAMP/ITGAM/DNASE1L3/CXCL8	7/305	38/12584	0.184211	7.60035	6.42194	3.03515e-05	0.00324026	0.00273793	7
GO:0051701	GO:BP	biological process involved in interaction with host	59272/4057/25893/8993/858/1378/290/8724/5045/10107/682/23601/222256/3576	ACE2/LTF/TRIM58/PGLYRP1/CAV2/CR1/ANPEP/SNX3/FURIN/TRIM10/BSG/CLEC5A/CDHR3/CXCL8	14/305	162/12584	0.0864198	3.56559	5.17977	3.94608e-05	0.00406887	0.00343809	14
GO:0044403	GO:BP	biological process involved in symbiotic interaction	1667/59272/4057/25893/8993/858/1378/383/2040/290/8724/5045/10107/820/682/23601/222256/3576	DEFA1/ACE2/LTF/TRIM58/PGLYRP1/CAV2/CR1/ARG1/STOM/ANPEP/SNX3/FURIN/TRIM10/CAMP/BSG/CLEC5A/CDHR3/CXCL8	18/305	251/12584	0.0717131	2.95881	4.94033	4.0423e-05	0.00406887	0.00343809	18
GO:0034762	GO:BP	regulation of transmembrane transport	2258/59272/4318/3772/2180/6536/2887/1432/482/2040/8140/3788/3753/444/65125/3792/5167/57555/486/785	FGF13/ACE2/MMP9/KCNJ15/ACSL1/SLC6A9/GRB10/MAPK14/ATP1B2/STOM/SLC7A5/KCNS2/KCNE1/ASPH/WNK1/KEL/ENPP1/NLGN2/FXYD2/CACNB4	20/305	307/12584	0.0651466	2.68788	4.71874	5.94453e-05	0.00577343	0.00487839	20
GO:0030595	GO:BP	leukocyte chemotaxis	1667/1669/6283/6279/6280/7424/4354/682/7226/65125/240/4856/6846/3576	DEFA1/DEFA4/S100A12/S100A8/S100A9/VEGFC/MPP1/BSG/TRPM2/WNK1/ALOX5/CCN3/XCL2/CXCL8	14/305	169/12584	0.0828402	3.41791	4.98735	6.28265e-05	0.00577343	0.00487839	14
GO:0098739	GO:BP	import across plasma membrane	777/59272/3772/2180/6583/6536/6515/482/8140/92745/7226/486	CACNA1E/ACE2/KCNJ15/ACSL1/SLC22A4/SLC6A9/SLC2A3/ATP1B2/SLC7A5/SLC38A5/TRPM2/FXYD2	12/305	128/12584	0.09375	3.86803	5.13997	6.38537e-05	0.00577343	0.00487839	12
GO:0010469	GO:BP	regulation of signaling receptor activity	59272/729956/6536/5468/5526/387837/9241/57555	ACE2/SHISA7/SLC6A9/PPARG/PPP2R5B/CLEC12B/NOG/NLGN2	8/305	57/12584	0.140351	5.79074	5.71317	6.39125e-05	0.00577343	0.00487839	8
GO:0002446	GO:BP	neutrophil mediated immunity	57126/306/2204/383/3684/1776	CD177/ANXA3/FCAR/ARG1/ITGAM/DNASE1L3	6/305	30/12584	0.2	8.2518	6.26724	7.01308e-05	0.00617677	0.0052192	6
GO:0051046	GO:BP	regulation of secretion	57126/3624/3084/22895/6279/8291/7424/2850/358/10079/706/55784/8754/3684/682/5468/634/65125/240/4856/7476/57555/785/6696	CD177/INHBA/NRG1/RPH3A/S100A8/DYSF/VEGFC/GPR27/AQP1/ATP9A/TSPO/MCTP2/ADAM9/ITGAM/BSG/PPARG/CEACAM1/WNK1/ALOX5/CCN3/WNT7A/NLGN2/CACNB4/SPP1	24/305	415/12584	0.0578313	2.38606	4.52523	7.41724e-05	0.0063734	0.00538536	24
GO:0044409	GO:BP	symbiont entry into host	59272/25893/858/1378/290/8724/5045/10107/682/23601/222256/3576	ACE2/TRIM58/CAV2/CR1/ANPEP/SNX3/FURIN/TRIM10/BSG/CLEC5A/CDHR3/CXCL8	12/305	132/12584	0.0909091	3.75082	5.00714	8.61717e-05	0.00722816	0.00610761	12
GO:0036230	GO:BP	granulocyte activation	57126/306/2204/820/3684/1776/3576	CD177/ANXA3/FCAR/CAMP/ITGAM/DNASE1L3/CXCL8	7/305	45/12584	0.155556	6.41807	5.73826	9.43876e-05	0.00764852	0.0064628	7
GO:0098771	GO:BP	inorganic ion homeostasis	212/249/6279/6280/858/7052/6424/482/2907/444/122416/2039/8996/2038/51218/7226/65125/7504/3792/5167/486/785	ALAS2/ALPL/S100A8/S100A9/CAV2/TGM2/SFRP4/ATP1B2/GRINA/ASPH/ANKRD9/DMTN/NOL3/EPB42/GLRX5/TRPM2/WNK1/XK/KEL/ENPP1/FXYD2/CACNB4	22/305	369/12584	0.0596206	2.45989	4.48587	9.55251e-05	0.00764852	0.0064628	22
GO:0032102	GO:BP	negative regulation of response to external stimulus	83999/4057/8993/8530/9021/1378/383/1432/11213/5045/5468/634/240/387837/11326/4856/3821/7143/6696	KREMEN1/LTF/PGLYRP1/CST7/SOCS3/CR1/ARG1/MAPK14/IRAK3/FURIN/PPARG/CEACAM1/ALOX5/CLEC12B/VSIG4/CCN3/KLRC1/TNR/SPP1	19/305	294/12584	0.0646259	2.6664	4.55656	0.000101064	0.00791216	0.00668556	19
GO:0002274	GO:BP	myeloid leukocyte activation	57126/4317/306/6283/338339/8530/671/2204/8291/8754/820/3684/11326/1776/3576	CD177/MMP8/ANXA3/S100A12/CLEC4D/CST7/BPI/FCAR/DYSF/ADAM9/CAMP/ITGAM/VSIG4/DNASE1L3/CXCL8	15/305	200/12584	0.075	3.09443	4.70555	0.000107584	0.00806421	0.00681404	15
GO:0031348	GO:BP	negative regulation of defense response	8993/8530/9021/1378/383/1432/11213/5045/5468/634/240/387837/11326/4856/3821	PGLYRP1/CST7/SOCS3/CR1/ARG1/MAPK14/IRAK3/FURIN/PPARG/CEACAM1/ALOX5/CLEC12B/VSIG4/CCN3/KLRC1	15/305	200/12584	0.075	3.09443	4.70555	0.000107584	0.00806421	0.00681404	15
hsa00500	KEGG	Starch and sucrose metabolism	93432/2992/5836/8972/3101/5167	MGAM2/GYG1/PYGL/MGAM/HK3/ENPP1	6/171	24/6125	0.25	8.95468	6.61666	3.84322e-05	0.00820041	0.00787424	6
hsa05202	KEGG	Transcriptional misregulation in cancer	1667/2209/26471/1669/4318/1668/604/5087/2078/1647/3684/5468/3576/340096	DEFA1/FCGR1A/NUPR1/DEFA4/MMP9/DEFA3/BCL6/PBX1/ERG/GADD45A/ITGAM/PPARG/CXCL8/H3Y2	14/171	149/6125	0.0939597	3.36552	4.95365	6.25986e-05	0.00820041	0.00787424	14
GO:0052547	GO:BP	regulation of peptidase activity	3730/4318/4057/6478/8530/6279/9447/6280/1378/5273/58484/358/4671/444/5045/8996	ANOS1/MMP9/LTF/SIAH2/CST7/S100A8/AIM2/S100A9/CR1/SERPINB10/NLRC4/AQP1/NAIP/ASPH/FURIN/NOL3	16/305	228/12584	0.0701754	2.89537	4.5518	0.000139224	0.0102185	0.00863434	16
GO:0042541	GO:BP	hemoglobin biosynthetic process	212/3624/6536/51312	ALAS2/INHBA/SLC6A9/SLC25A37	4/305	12/12584	0.333333	13.753	6.96565	0.000143612	0.0103254	0.00872469	4
GO:0002697	GO:BP	regulation of immune effector process	57126/2209/29126/8993/6280/1378/383/336/604/11213/8140/3554/2529/3684/634/387837/11326/117157/1776/3821	CD177/FCGR1A/CD274/PGLYRP1/S100A9/CR1/ARG1/APOA2/BCL6/IRAK3/SLC7A5/IL1R1/FUT7/ITGAM/CEACAM1/CLEC12B/VSIG4/SH2D1B/DNASE1L3/KLRC1	20/305	328/12584	0.0609756	2.51579	4.38393	0.000146995	0.0103573	0.00875164	20
GO:0010721	GO:BP	negative regulation of cell development	2258/4057/3624/8993/1378/23105/604/706/9921/634/9241/7476/7143/6696	FGF13/LTF/INHBA/PGLYRP1/CR1/FSTL4/BCL6/TSPO/RNF10/CEACAM1/NOG/WNT7A/TNR/SPP1	14/305	184/12584	0.076087	3.13927	4.60707	0.00015637	0.0108018	0.00912721	14
GO:0043542	GO:BP	endothelial cell migration	306/6283/6280/7424/1647/7264/64218/682/1545/5468/634/4856/7476	ANXA3/S100A12/S100A9/VEGFC/GADD45A/GFUS/SEMA4A/BSG/CYP1B1/PPARG/CEACAM1/CCN3/WNT7A	13/305	163/12584	0.0797546	3.2906	4.639	0.000167806	0.0112524	0.009508	13
GO:0050729	GO:BP	positive regulation of inflammatory response	4317/2209/26471/6283/6279/9447/6280/58484/353514/4671/55450	MMP8/FCGR1A/NUPR1/S100A12/S100A8/AIM2/S100A9/NLRC4/LILRA5/NAIP/CAMK2N1	11/305	121/12584	0.0909091	3.75082	4.79186	0.000169281	0.0112524	0.009508	11
GO:0051346	GO:BP	negative regulation of hydrolase activity	3730/4318/4057/6478/8530/1378/5273/336/358/4671/8996/65125	ANOS1/MMP9/LTF/SIAH2/CST7/CR1/SERPINB10/APOA2/AQP1/NAIP/NOL3/WNK1	12/305	143/12584	0.0839161	3.4623	4.66703	0.000185115	0.0117114	0.00989585	12
GO:0052548	GO:BP	regulation of endopeptidase activity	4318/4057/6478/6279/9447/6280/1378/5273/58484/358/4671/444/5045/8996	MMP9/LTF/SIAH2/S100A8/AIM2/S100A9/CR1/SERPINB10/NLRC4/AQP1/NAIP/ASPH/FURIN/NOL3	14/305	187/12584	0.0748663	3.08891	4.53568	0.000185313	0.0117114	0.00989585	14
GO:0002707	GO:BP	negative regulation of lymphocyte mediated immunity	29126/1378/383/604/634/387837/3821	CD274/CR1/ARG1/BCL6/CEACAM1/CLEC12B/KLRC1	7/305	50/12584	0.14	5.77626	5.33321	0.000187326	0.0117114	0.00989585	7
GO:0050777	GO:BP	negative regulation of immune response	29126/8993/1378/383/1432/604/11213/5045/5468/634/387837/11326/3821	CD274/PGLYRP1/CR1/ARG1/MAPK14/BCL6/IRAK3/FURIN/PPARG/CEACAM1/CLEC12B/VSIG4/KLRC1	13/305	165/12584	0.0787879	3.25071	4.58647	0.000189484	0.0117114	0.00989585	13
GO:0002523	GO:BP	leukocyte migration involved in inflammatory response	6279/6280/2529/240	S100A8/S100A9/FUT7/ALOX5	4/305	13/12584	0.307692	12.6951	6.64891	0.000203493	0.0123318	0.0104201	4
GO:1990266	GO:BP	neutrophil migration	57126/6283/6279/6280/3554/2529/4354/682/3576	CD177/S100A12/S100A8/S100A9/IL1R1/FUT7/MPP1/BSG/CXCL8	9/305	85/12584	0.105882	4.3686	4.91114	0.000209977	0.0123318	0.0104201	9
GO:0001503	GO:BP	ossification	83999/249/4057/1432/5087/7424/875/1462/4323/5468/25805/23601/240/4856/9241/5167/2254/6696	KREMEN1/ALPL/LTF/MAPK14/PBX1/VEGFC/CBS/VCAN/MMP14/PPARG/BAMBI/CLEC5A/ALOX5/CCN3/NOG/ENPP1/FGF9/SPP1	18/305	286/12584	0.0629371	2.59672	4.30482	0.000213405	0.0123318	0.0104201	18
GO:0097529	GO:BP	myeloid leukocyte migration	57126/6283/6279/6280/7424/3554/2529/4354/682/4323/4856/6846/3576	CD177/S100A12/S100A8/S100A9/VEGFC/IL1R1/FUT7/MPP1/BSG/MMP14/CCN3/XCL2/CXCL8	13/305	167/12584	0.0778443	3.21178	4.53474	0.000213523	0.0123318	0.0104201	13
GO:0033627	GO:BP	cell adhesion mediated by integrin	3691/3674/3679/8754/3684/1545/65125/4856	ITGB4/ITGA2B/ITGA7/ADAM9/ITGAM/CYP1B1/WNK1/CCN3	8/305	68/12584	0.117647	4.854	5.0222	0.000227051	0.0127439	0.0107683	8
GO:0002832	GO:BP	negative regulation of response to biotic stimulus	29126/4057/1378/383/11213/5468/634/387837/11326/3821	CD274/LTF/CR1/ARG1/IRAK3/PPARG/CEACAM1/CLEC12B/VSIG4/KLRC1	10/305	105/12584	0.0952381	3.92943	4.7506	0.000227893	0.0127439	0.0107683	10
GO:0001706	GO:BP	endoderm formation	4317/4318/3624/3679/4323/9241	MMP8/MMP9/INHBA/ITGA7/MMP14/NOG	6/305	37/12584	0.162162	6.69065	5.46328	0.000238094	0.0131064	0.0110745	6
GO:0010466	GO:BP	negative regulation of peptidase activity	3730/4318/4057/6478/8530/1378/5273/358/4671/8996	ANOS1/MMP9/LTF/SIAH2/CST7/CR1/SERPINB10/AQP1/NAIP/NOL3	10/305	106/12584	0.0943396	3.89236	4.71296	0.000246337	0.0133515	0.0112816	10
GO:0097530	GO:BP	granulocyte migration	57126/6283/6279/6280/3554/2529/4354/682/6846/3576	CD177/S100A12/S100A8/S100A9/IL1R1/FUT7/MPP1/BSG/XCL2/CXCL8	10/305	107/12584	0.0934579	3.85598	4.67577	0.000266016	0.0141826	0.0119839	10
GO:2000147	GO:BP	positive regulation of cell motility	306/29126/4318/3674/4680/604/7424/7264/358/3554/2529/8754/64218/2039/682/1545/4323/65125/6846/7476/2254/3576/642273	ANXA3/CD274/MMP9/ITGA2B/CEACAM6/BCL6/VEGFC/GFUS/AQP1/IL1R1/FUT7/ADAM9/SEMA4A/DMTN/BSG/CYP1B1/MMP14/WNK1/XCL2/WNT7A/FGF9/CXCL8/FAM110C	23/305	425/12584	0.0541176	2.23284	4.07486	0.000277034	0.0141826	0.0119839	23
GO:0030218	GO:BP	erythrocyte differentiation	212/3624/25893/6521/1432/604/51327/10107/8444/2039/2038	ALAS2/INHBA/TRIM58/SLC4A1/MAPK14/BCL6/AHSP/TRIM10/DYRK3/DMTN/EPB42	11/305	128/12584	0.0859375	3.5457	4.56229	0.000277774	0.0141826	0.0119839	11
GO:0046718	GO:BP	symbiont entry into host cell	59272/25893/858/1378/290/8724/5045/10107/682/23601/222256	ACE2/TRIM58/CAV2/CR1/ANPEP/SNX3/FURIN/TRIM10/BSG/CLEC5A/CDHR3	11/305	128/12584	0.0859375	3.5457	4.56229	0.000277774	0.0141826	0.0119839	11
GO:0010951	GO:BP	negative regulation of endopeptidase activity	4318/4057/6478/1378/5273/358/4671/8996	MMP9/LTF/SIAH2/CR1/SERPINB10/AQP1/NAIP/NOL3	8/305	71/12584	0.112676	4.6489	4.85927	0.000306914	0.0154465	0.0130519	8
GO:0050830	GO:BP	defense response to Gram-positive bacterium	1667/1669/4057/8993/133/1668/6037/820	DEFA1/DEFA4/LTF/PGLYRP1/ADM/DEFA3/RNASE3/CAMP	8/305	72/12584	0.111111	4.58434	4.80698	0.000338135	0.0167782	0.0141771	8
GO:0046461	GO:BP	neutral lipid catabolic process	145447/336/285848/151056/57104	ABHD12B/APOA2/PNPLA1/PLB1/PNPLA2	5/305	26/12584	0.192308	7.93443	5.57824	0.00035029	0.0168129	0.0142065	5
GO:0046464	GO:BP	acylglycerol catabolic process	145447/336/285848/151056/57104	ABHD12B/APOA2/PNPLA1/PLB1/PNPLA2	5/305	26/12584	0.192308	7.93443	5.57824	0.00035029	0.0168129	0.0142065	5
GO:0040017	GO:BP	positive regulation of locomotion	306/29126/4318/3674/4680/604/7424/7264/358/3554/2529/8754/64218/2039/682/1545/4323/65125/6846/7476/2254/3576/642273	ANXA3/CD274/MMP9/ITGA2B/CEACAM6/BCL6/VEGFC/GFUS/AQP1/IL1R1/FUT7/ADAM9/SEMA4A/DMTN/BSG/CYP1B1/MMP14/WNK1/XCL2/WNT7A/FGF9/CXCL8/FAM110C	23/305	433/12584	0.0531178	2.19159	3.97671	0.000361132	0.0168129	0.0142065	23
GO:0032409	GO:BP	regulation of transporter activity	2258/59272/4318/6536/336/482/3753/444/57555/486/785	FGF13/ACE2/MMP9/SLC6A9/APOA2/ATP1B2/KCNE1/ASPH/NLGN2/FXYD2/CACNB4	11/305	132/12584	0.0833333	3.43825	4.4382	0.000362697	0.0168129	0.0142065	11
GO:0098742	GO:BP	cell-cell adhesion via plasma-membrane adhesion molecules	57126/1088/1824/4680/1432/8578/3684/634/65125/222256/1823	CD177/CEACAM8/DSC2/CEACAM6/MAPK14/SCARF1/ITGAM/CEACAM1/WNK1/CDHR3/DSC1	11/305	132/12584	0.0833333	3.43825	4.4382	0.000362697	0.0168129	0.0142065	11
GO:0051873	GO:BP	killing by host of symbiont cells	1667/4057/383/820	DEFA1/LTF/ARG1/CAMP	4/305	15/12584	0.266667	11.0024	6.10886	0.000373862	0.0171054	0.0144536	4
GO:0071396	GO:BP	cellular response to lipid	1667/4317/1669/29126/4318/4057/3624/671/2204/1668/1432/11213/358/8140/55885/25959/57088/706/8754/820/1545/3576/54762/6696	DEFA1/MMP8/DEFA4/CD274/MMP9/LTF/INHBA/BPI/FCAR/DEFA3/MAPK14/IRAK3/AQP1/SLC7A5/LMO3/KANK2/PLSCR4/TSPO/ADAM9/CAMP/CYP1B1/CXCL8/GRAMD1C/SPP1	24/305	463/12584	0.0518359	2.1387	3.9345	0.000384818	0.0173809	0.0146864	24
hsa04382	KEGG	Cornified envelope formation	3691/6283/6279/6280/23254/5045/285848/5526/1823	ITGB4/S100A12/S100A8/S100A9/KAZN/FURIN/PNPLA1/PPP2R5B/DSC1	9/171	75/6125	0.12	4.29825	4.8702	0.000215158	0.0177422	0.0170365	9
hsa04145	KEGG	Phagocytosis	1667/4317/2209/1669/249/4318/4057/3934/4973/671/4481/2204/1668/1378/290/3684	DEFA1/MMP8/FCGR1A/DEFA4/ALPL/MMP9/LTF/LCN2/OLR1/BPI/MSR1/FCAR/DEFA3/CR1/ANPEP/ITGAM	16/171	213/6125	0.0751174	2.69061	4.25576	0.000270873	0.0177422	0.0170365	16
GO:0031099	GO:BP	regeneration	83999/306/133/336/8578/8140/706/4856/7476/7143/6696	KREMEN1/ANXA3/ADM/APOA2/SCARF1/SLC7A5/TSPO/CCN3/WNT7A/TNR/SPP1	11/305	134/12584	0.0820896	3.38693	4.37793	0.000412743	0.0178059	0.0150455	11
GO:0003013	GO:BP	circulatory system process	2258/59272/1824/4973/2153/133/6536/6515/482/7424/8140/3753/6335/444/875/92745/5468/634/65125/3792/6846	FGF13/ACE2/DSC2/OLR1/F5/ADM/SLC6A9/SLC2A3/ATP1B2/VEGFC/SLC7A5/KCNE1/SCN9A/ASPH/CBS/SLC38A5/PPARG/CEACAM1/WNK1/KEL/XCL2	21/305	382/12584	0.0549738	2.26817	3.96691	0.000414057	0.0178059	0.0150455	21
GO:0006639	GO:BP	acylglycerol metabolic process	145447/2180/6583/336/285848/84803/151056/57104/139189	ABHD12B/ACSL1/SLC22A4/APOA2/PNPLA1/GPAT3/PLB1/PNPLA2/DGKK	9/305	93/12584	0.0967742	3.99281	4.56544	0.000414325	0.0178059	0.0150455	9
GO:0009595	GO:BP	detection of biotic stimulus	8993/58484/1602/4671/706	PGLYRP1/NLRC4/DACH1/NAIP/TSPO	5/305	27/12584	0.185185	7.64056	5.44382	0.000421453	0.0178059	0.0150455	5
GO:0031102	GO:BP	neuron projection regeneration	83999/133/8578/706/7143/6696	KREMEN1/ADM/SCARF1/TSPO/TNR/SPP1	6/305	41/12584	0.146341	6.0379	5.09216	0.000424552	0.0178059	0.0150455	6
GO:0048821	GO:BP	erythrocyte development	212/25893/6521/604/2039/2038	ALAS2/TRIM58/SLC4A1/BCL6/DMTN/EPB42	6/305	41/12584	0.146341	6.0379	5.09216	0.000424552	0.0178059	0.0150455	6
GO:0030335	GO:BP	positive regulation of cell migration	306/29126/4318/3674/4680/7424/7264/358/3554/2529/8754/64218/2039/682/1545/4323/65125/6846/7476/2254/3576/642273	ANXA3/CD274/MMP9/ITGA2B/CEACAM6/VEGFC/GFUS/AQP1/IL1R1/FUT7/ADAM9/SEMA4A/DMTN/BSG/CYP1B1/MMP14/WNK1/XCL2/WNT7A/FGF9/CXCL8/FAM110C	22/305	411/12584	0.053528	2.20851	3.92585	0.00043609	0.0180746	0.0152726	22
GO:0006638	GO:BP	neutral lipid metabolic process	145447/2180/6583/336/285848/84803/151056/57104/139189	ABHD12B/ACSL1/SLC22A4/APOA2/PNPLA1/GPAT3/PLB1/PNPLA2/DGKK	9/305	94/12584	0.0957447	3.95033	4.52495	0.000448637	0.0183289	0.0154875	9
GO:0045765	GO:BP	regulation of angiogenesis	306/133/7052/1647/358/64218/820/1545/5468/634/65125/240/3576/1116	ANXA3/ADM/TGM2/GADD45A/AQP1/SEMA4A/CAMP/CYP1B1/PPARG/CEACAM1/WNK1/ALOX5/CXCL8/CHI3L1	14/305	204/12584	0.0686275	2.8315	4.15645	0.000452631	0.0183289	0.0154875	14
GO:0051960	GO:BP	regulation of nervous system development	2258/8530/23105/7052/7424/8140/706/1462/64218/9921/6604/9241/7476/7143/158038/57555/54674/6696	FGF13/CST7/FSTL4/TGM2/VEGFC/SLC7A5/TSPO/VCAN/SEMA4A/RNF10/SMARCD3/NOG/WNT7A/TNR/LINGO2/NLGN2/LRRN3/SPP1	18/305	306/12584	0.0588235	2.427	3.98274	0.00048312	0.0191425	0.0161749	18
GO:0052372	GO:BP	modulation by symbiont of entry into host	25893/8724/5045/10107/682/3576	TRIM58/SNX3/FURIN/TRIM10/BSG/CXCL8	6/305	42/12584	0.142857	5.89415	5.00701	0.000485358	0.0191425	0.0161749	6
GO:0002544	GO:BP	chronic inflammatory response	6279/8876/6280/820	S100A8/VNN1/S100A9/CAMP	4/305	16/12584	0.25	10.3148	5.87569	0.000489021	0.0191425	0.0161749	4
GO:0034101	GO:BP	erythrocyte homeostasis	212/3624/25893/6521/1432/604/51327/10107/8444/2039/2038	ALAS2/INHBA/TRIM58/SLC4A1/MAPK14/BCL6/AHSP/TRIM10/DYRK3/DMTN/EPB42	11/305	137/12584	0.080292	3.31277	4.28964	0.000498594	0.0193027	0.0163103	11
GO:0002704	GO:BP	negative regulation of leukocyte mediated immunity	29126/1378/383/604/634/387837/3821	CD274/CR1/ARG1/BCL6/CEACAM1/CLEC12B/KLRC1	7/305	59/12584	0.118644	4.89514	4.72629	0.000531273	0.0201256	0.0170056	7
GO:2000379	GO:BP	positive regulation of reactive oxygen species metabolic process	57126/59272/1432/1647/706/3684/1545	CD177/ACE2/MAPK14/GADD45A/TSPO/ITGAM/CYP1B1	7/305	59/12584	0.118644	4.89514	4.72629	0.000531273	0.0201256	0.0170056	7
GO:0045596	GO:BP	negative regulation of cell differentiation	5909/2258/4318/4057/3624/8993/1378/23105/604/5087/7424/706/9921/5468/634/25805/4856/9241/7476/7143/5167/2254/6696	RAP1GAP/FGF13/MMP9/LTF/INHBA/PGLYRP1/CR1/FSTL4/BCL6/PBX1/VEGFC/TSPO/RNF10/PPARG/CEACAM1/BAMBI/CCN3/NOG/WNT7A/TNR/ENPP1/FGF9/SPP1	23/305	446/12584	0.0515695	2.12771	3.82165	0.000545976	0.0204625	0.0172903	23
GO:0051051	GO:BP	negative regulation of transport	4318/3624/3084/8291/6536/2887/336/6424/10079/3753/706/8724/634/65125/3792/4856/29993/5167	MMP9/INHBA/NRG1/DYSF/SLC6A9/GRB10/APOA2/SFRP4/ATP9A/KCNE1/TSPO/SNX3/CEACAM1/WNK1/KEL/CCN3/PACSIN1/ENPP1	18/305	310/12584	0.0580645	2.39568	3.92135	0.000563175	0.0208849	0.0176472	18
GO:1901342	GO:BP	regulation of vasculature development	306/133/7052/1647/358/64218/820/1545/5468/634/65125/240/3576/1116	ANXA3/ADM/TGM2/GADD45A/AQP1/SEMA4A/CAMP/CYP1B1/PPARG/CEACAM1/WNK1/ALOX5/CXCL8/CHI3L1	14/305	209/12584	0.0669856	2.76376	4.05229	0.00057664	0.0211615	0.0178809	14
GO:2000116	GO:BP	regulation of cysteine-type endopeptidase activity	4318/4057/6478/6279/9447/6280/58484/358/4671/444/8996	MMP9/LTF/SIAH2/S100A8/AIM2/S100A9/NLRC4/AQP1/NAIP/ASPH/NOL3	11/305	140/12584	0.0785714	3.24178	4.20376	0.000598902	0.0217519	0.0183798	11
hsa05150	KEGG	Staphylococcus aureus infection	1667/2209/1669/2204/1668/820/3684	DEFA1/FCGR1A/DEFA4/FCAR/DEFA3/CAMP/ITGAM	7/171	50/6125	0.14	5.01462	4.83023	0.000424061	0.0222208	0.0213369	7
GO:0045824	GO:BP	negative regulation of innate immune response	1378/383/11213/5468/634/387837/11326/3821	CR1/ARG1/IRAK3/PPARG/CEACAM1/CLEC12B/VSIG4/KLRC1	8/305	79/12584	0.101266	4.17813	4.46584	0.000636804	0.0228925	0.0193435	8
GO:2000377	GO:BP	regulation of reactive oxygen species metabolic process	57126/59272/1432/3240/1647/706/3684/1545/240/10516	CD177/ACE2/MAPK14/HP/GADD45A/TSPO/ITGAM/CYP1B1/ALOX5/FBLN5	10/305	120/12584	0.0833333	3.43825	4.22962	0.000666754	0.023727	0.0200487	10
GO:0022411	GO:BP	cellular component disassembly	4317/2258/4318/25893/6710/11213/7111/444/5045/8444/2039/3684/4323/65125/57104/4778/6604/1776/130271/344148	MMP8/FGF13/MMP9/TRIM58/SPTB/IRAK3/TMOD1/ASPH/FURIN/DYRK3/DMTN/ITGAM/MMP14/WNK1/PNPLA2/NFE2/SMARCD3/DNASE1L3/PLEKHH2/NCKAP5	20/305	371/12584	0.0539084	2.22421	3.77217	0.000723664	0.0254947	0.0215423	20
GO:0022898	GO:BP	regulation of transmembrane transporter activity	2258/59272/4318/6536/482/3753/444/57555/486/785	FGF13/ACE2/MMP9/SLC6A9/ATP1B2/KCNE1/ASPH/NLGN2/FXYD2/CACNB4	10/305	122/12584	0.0819672	3.38189	4.16646	0.000758844	0.0263579	0.0222717	10
GO:0001818	GO:BP	negative regulation of cytokine production	29126/4057/3624/8993/671/1378/353514/383/336/604/11213/706/5045/634/11326	CD274/LTF/INHBA/PGLYRP1/BPI/CR1/LILRA5/ARG1/APOA2/BCL6/IRAK3/TSPO/FURIN/CEACAM1/VSIG4	15/305	240/12584	0.0625	2.57869	3.89166	0.00076313	0.0263579	0.0222717	15
GO:0002283	GO:BP	neutrophil activation involved in immune response	57126/306/3684/1776	CD177/ANXA3/ITGAM/DNASE1L3	4/305	18/12584	0.222222	9.16867	5.46575	0.000791322	0.026813	0.0226563	4
GO:0055080	GO:BP	monoatomic cation homeostasis	212/249/6279/6280/858/6521/7052/482/8804/2907/444/122416/2039/8996/2038/51218/7226/65125/7504/3792/486/785	ALAS2/ALPL/S100A8/S100A9/CAV2/SLC4A1/TGM2/ATP1B2/CREG1/GRINA/ASPH/ANKRD9/DMTN/NOL3/EPB42/GLRX5/TRPM2/WNK1/XK/KEL/FXYD2/CACNB4	22/305	430/12584	0.0511628	2.11093	3.6942	0.00079798	0.026813	0.0226563	22
GO:2000117	GO:BP	negative regulation of cysteine-type endopeptidase activity	4318/4057/6478/358/4671/8996	MMP9/LTF/SIAH2/AQP1/NAIP/NOL3	6/305	46/12584	0.130435	5.38161	4.69201	0.000799139	0.026813	0.0226563	6
GO:0035987	GO:BP	endodermal cell differentiation	4317/4318/3624/3679/4323	MMP8/MMP9/INHBA/ITGA7/MMP14	5/305	31/12584	0.16129	6.65468	4.96793	0.000819428	0.0272344	0.0230123	5
GO:0002262	GO:BP	myeloid cell homeostasis	212/3624/25893/2204/6521/1432/604/51327/10107/8444/2039/2038	ALAS2/INHBA/TRIM58/FCAR/SLC4A1/MAPK14/BCL6/AHSP/TRIM10/DYRK3/DMTN/EPB42	12/305	169/12584	0.0710059	2.92963	3.98021	0.000847579	0.0279067	0.0235804	12
GO:0034113	GO:BP	heterotypic cell-cell adhesion	1824/4680/3679/3684/65125/4897	DSC2/CEACAM6/ITGA7/ITGAM/WNK1/NRCAM	6/305	47/12584	0.12766	5.26711	4.61898	0.00089772	0.029284	0.0247442	6
GO:0035725	GO:BP	sodium ion transmembrane transport	2258/6536/482/6335/6535/92745/7226/65125/486	FGF13/SLC6A9/ATP1B2/SCN9A/SLC6A8/SLC38A5/TRPM2/WNK1/FXYD2	9/305	104/12584	0.0865385	3.57049	4.14845	0.000938823	0.030277	0.0255833	9
GO:0002703	GO:BP	regulation of leukocyte mediated immunity	57126/2209/29126/1378/383/604/3554/2529/3684/634/387837/117157/1776/3821	CD177/FCGR1A/CD274/CR1/ARG1/BCL6/IL1R1/FUT7/ITGAM/CEACAM1/CLEC12B/SH2D1B/DNASE1L3/KLRC1	14/305	220/12584	0.0636364	2.62557	3.83353	0.000953945	0.030277	0.0255833	14
GO:0060326	GO:BP	cell chemotaxis	1667/1669/6283/6279/6280/7424/4354/682/7226/65125/240/4856/6846/3576	DEFA1/DEFA4/S100A12/S100A8/S100A9/VEGFC/MPP1/BSG/TRPM2/WNK1/ALOX5/CCN3/XCL2/CXCL8	14/305	220/12584	0.0636364	2.62557	3.83353	0.000953945	0.030277	0.0255833	14
GO:0050801	GO:BP	monoatomic ion homeostasis	212/249/6279/6280/858/6521/7052/482/8804/2907/444/122416/2039/8996/2038/51218/7226/65125/7504/3792/486/785	ALAS2/ALPL/S100A8/S100A9/CAV2/SLC4A1/TGM2/ATP1B2/CREG1/GRINA/ASPH/ANKRD9/DMTN/NOL3/EPB42/GLRX5/TRPM2/WNK1/XK/KEL/FXYD2/CACNB4	22/305	437/12584	0.0503432	2.07711	3.61184	0.000985489	0.0309989	0.0261933	22
GO:1903530	GO:BP	regulation of secretion by cell	57126/3624/22895/8291/7424/2850/10079/706/55784/8754/3684/682/5468/634/240/4856/7476/57555/785/6696	CD177/INHBA/RPH3A/DYSF/VEGFC/GPR27/ATP9A/TSPO/MCTP2/ADAM9/ITGAM/BSG/PPARG/CEACAM1/ALOX5/CCN3/WNT7A/NLGN2/CACNB4/SPP1	20/305	381/12584	0.0524934	2.16583	3.64187	0.00100415	0.0313063	0.026453	20
GO:0006873	GO:BP	intracellular monoatomic ion homeostasis	212/6279/6280/858/6521/7052/482/8804/2907/444/122416/2039/8996/51218/7226/65125/7504/3792/486/785	ALAS2/S100A8/S100A9/CAV2/SLC4A1/TGM2/ATP1B2/CREG1/GRINA/ASPH/ANKRD9/DMTN/NOL3/GLRX5/TRPM2/WNK1/XK/KEL/FXYD2/CACNB4	20/305	383/12584	0.0522193	2.15452	3.61629	0.00107026	0.0330747	0.0279473	20
GO:0060986	GO:BP	endocrine hormone secretion	3624/358/706/5468/6696	INHBA/AQP1/TSPO/PPARG/SPP1	5/305	33/12584	0.151515	6.25137	4.76048	0.0011002	0.0337043	0.0284793	5
GO:0042445	GO:BP	hormone metabolic process	59272/3624/133/706/5045/1545/151056/57104/3294/6696	ACE2/INHBA/ADM/TSPO/FURIN/CYP1B1/PLB1/PNPLA2/HSD17B2/SPP1	10/305	129/12584	0.0775194	3.19837	3.95535	0.00116737	0.0354046	0.0299159	10
GO:0009611	GO:BP	response to wounding	83999/3691/3084/2153/10398/6521/1432/8578/358/203859/706/2039/5468/8996/634/240/9241/7476/7143/139189/6696	KREMEN1/ITGB4/NRG1/F5/MYL9/SLC4A1/MAPK14/SCARF1/AQP1/ANO5/TSPO/DMTN/PPARG/NOL3/CEACAM1/ALOX5/NOG/WNT7A/TNR/DGKK/SPP1	21/305	415/12584	0.0506024	2.08781	3.55147	0.00119993	0.0354046	0.0299159	21
GO:0002888	GO:BP	positive regulation of myeloid leukocyte mediated immunity	57126/2209/383/3684	CD177/FCGR1A/ARG1/ITGAM	4/305	20/12584	0.2	8.2518	5.11514	0.00120595	0.0354046	0.0299159	4
GO:0008209	GO:BP	androgen metabolic process	3624/133/3294/6696	INHBA/ADM/HSD17B2/SPP1	4/305	20/12584	0.2	8.2518	5.11514	0.00120595	0.0354046	0.0299159	4
GO:0060421	GO:BP	positive regulation of heart growth	3084/1432/10409/2254	NRG1/MAPK14/BASP1/FGF9	4/305	20/12584	0.2	8.2518	5.11514	0.00120595	0.0354046	0.0299159	4
GO:0002701	GO:BP	negative regulation of production of molecular mediator of immune response	1378/383/336/604/11213	CR1/ARG1/APOA2/BCL6/IRAK3	5/305	34/12584	0.147059	6.0675	4.66307	0.00126464	0.0362223	0.0306069	5
GO:0051965	GO:BP	positive regulation of synapse assembly	64218/7476/158038/57555/54674	SEMA4A/WNT7A/LINGO2/NLGN2/LRRN3	5/305	34/12584	0.147059	6.0675	4.66307	0.00126464	0.0362223	0.0306069	5
GO:0089718	GO:BP	amino acid import across plasma membrane	59272/6583/6536/8140/92745	ACE2/SLC22A4/SLC6A9/SLC7A5/SLC38A5	5/305	34/12584	0.147059	6.0675	4.66307	0.00126464	0.0362223	0.0306069	5
GO:0002823	GO:BP	negative regulation of adaptive immune response based on somatic recombination of immune receptors built from immunoglobulin superfamily domains	29126/1378/383/604/634/3821	CD274/CR1/ARG1/BCL6/CEACAM1/KLRC1	6/305	51/12584	0.117647	4.854	4.3464	0.00138865	0.0394534	0.0333371	6
GO:0032536	GO:BP	regulation of cell projection size	7504/3792/7476	XK/KEL/WNT7A	3/305	10/12584	0.3	12.3777	5.67255	0.00149077	0.0413541	0.0349432	3
GO:0098743	GO:BP	cell aggregation	4057/1432/7476	LTF/MAPK14/WNT7A	3/305	10/12584	0.3	12.3777	5.67255	0.00149077	0.0413541	0.0349432	3
GO:1904862	GO:BP	inhibitory synapse assembly	2258/64218/57555	FGF13/SEMA4A/NLGN2	3/305	10/12584	0.3	12.3777	5.67255	0.00149077	0.0413541	0.0349432	3
GO:0006898	GO:BP	receptor-mediated endocytosis	2209/59272/3084/4481/133/858/84251/6424/8578/3684/8936/634/3576	FCGR1A/ACE2/NRG1/MSR1/ADM/CAV2/SGIP1/SFRP4/SCARF1/ITGAM/WASF1/CEACAM1/CXCL8	13/305	206/12584	0.0631068	2.60372	3.65762	0.00154911	0.0426367	0.0360269	13
GO:0006641	GO:BP	triglyceride metabolic process	2180/6583/336/285848/84803/151056/57104	ACSL1/SLC22A4/APOA2/PNPLA1/GPAT3/PLB1/PNPLA2	7/305	71/12584	0.0985915	4.06779	4.0854	0.0016179	0.0441848	0.037335	7
GO:0046596	GO:BP	regulation of viral entry into host cell	25893/8724/5045/10107/682	TRIM58/SNX3/FURIN/TRIM10/BSG	5/305	36/12584	0.138889	5.73042	4.47944	0.00164704	0.0446348	0.0377152	5
GO:0010876	GO:BP	lipid localization	154664/3624/4481/2180/6521/336/57047/23762/10079/57088/706/5045/5468/634/57104/5167/54762/6696	ABCA13/INHBA/MSR1/ACSL1/SLC4A1/APOA2/PLSCR2/OSBP2/ATP9A/PLSCR4/TSPO/FURIN/PPARG/CEACAM1/PNPLA2/ENPP1/GRAMD1C/SPP1	18/305	341/12584	0.0527859	2.1779	3.47537	0.00167065	0.0449291	0.0379639	18
GO:0007492	GO:BP	endoderm development	4317/4318/3624/3679/4323/9241	MMP8/MMP9/INHBA/ITGA7/MMP14/NOG	6/305	53/12584	0.113208	4.67083	4.22056	0.00170008	0.0453742	0.03834	6
GO:0050768	GO:BP	negative regulation of neurogenesis	2258/23105/706/9921/9241/7476/7143/6696	FGF13/FSTL4/TSPO/RNF10/NOG/WNT7A/TNR/SPP1	8/305	92/12584	0.0869565	3.58774	3.92608	0.00173325	0.0457359	0.0386456	8
GO:0046339	GO:BP	diacylglycerol metabolic process	336/151056/57104/139189	APOA2/PLB1/PNPLA2/DGKK	4/305	22/12584	0.181818	7.50164	4.81022	0.00175258	0.0457359	0.0386456	4
GO:0060043	GO:BP	regulation of cardiac muscle cell proliferation	3084/1432/9241/2254	NRG1/MAPK14/NOG/FGF9	4/305	22/12584	0.181818	7.50164	4.81022	0.00175258	0.0457359	0.0386456	4
hsa04964	KEGG	Proximal tubule bicarbonate reclamation	762/482/358/486	CA4/ATP1B2/AQP1/FXYD2	4/171	17/6125	0.235294	8.42793	5.19702	0.00105012	0.0458554	0.0440315	4
GO:0031103	GO:BP	axon regeneration	83999/8578/706/7143/6696	KREMEN1/SCARF1/TSPO/TNR/SPP1	5/305	37/12584	0.135135	5.57554	4.39273	0.00186719	0.0476548	0.0402671	5
GO:0060420	GO:BP	regulation of heart growth	3084/1432/10409/9241/2254	NRG1/MAPK14/BASP1/NOG/FGF9	5/305	37/12584	0.135135	5.57554	4.39273	0.00186719	0.0476548	0.0402671	5
GO:0050886	GO:BP	endocrine process	59272/3624/358/706/5468/6696	ACE2/INHBA/AQP1/TSPO/PPARG/SPP1	6/305	54/12584	0.111111	4.58434	4.15997	0.00187437	0.0476548	0.0402671	6
GO:0007584	GO:BP	response to nutrient	249/2153/2180/25959/706/875/1545/5468/6696	ALPL/F5/ACSL1/KANK2/TSPO/CBS/CYP1B1/PPARG/SPP1	9/305	115/12584	0.0782609	3.22897	3.7844	0.00190728	0.0476548	0.0402671	9
GO:0032412	GO:BP	regulation of monoatomic ion transmembrane transporter activity	2258/4318/6536/482/3753/444/57555/486/785	FGF13/MMP9/SLC6A9/ATP1B2/KCNE1/ASPH/NLGN2/FXYD2/CACNB4	9/305	115/12584	0.0782609	3.22897	3.7844	0.00190728	0.0476548	0.0402671	9
GO:0045766	GO:BP	positive regulation of angiogenesis	306/133/7052/358/820/1545/65125/3576/1116	ANXA3/ADM/TGM2/AQP1/CAMP/CYP1B1/WNK1/CXCL8/CHI3L1	9/305	115/12584	0.0782609	3.22897	3.7844	0.00190728	0.0476548	0.0402671	9
GO:0007214	GO:BP	gamma-aminobutyric acid signaling pathway	729956/2570/785	SHISA7/GABRR2/CACNB4	3/305	11/12584	0.272727	11.2525	5.36124	0.00201321	0.048718	0.0411655	3
GO:0015801	GO:BP	aromatic amino acid transport	59272/8140/92745	ACE2/SLC7A5/SLC38A5	3/305	11/12584	0.272727	11.2525	5.36124	0.00201321	0.048718	0.0411655	3
GO:0048681	GO:BP	negative regulation of axon regeneration	83999/7143/6696	KREMEN1/TNR/SPP1	3/305	11/12584	0.272727	11.2525	5.36124	0.00201321	0.048718	0.0411655	3
GO:0070571	GO:BP	negative regulation of neuron projection regeneration	83999/7143/6696	KREMEN1/TNR/SPP1	3/305	11/12584	0.272727	11.2525	5.36124	0.00201321	0.048718	0.0411655	3
GO:0051336	GO:BP	regulation of hydrolase activity	5909/3730/4318/4057/6478/8530/6279/9447/6280/858/1378/5273/58484/336/7052/358/4671/444/5045/8996/65125	RAP1GAP/ANOS1/MMP9/LTF/SIAH2/CST7/S100A8/AIM2/S100A9/CAV2/CR1/SERPINB10/NLRC4/APOA2/TGM2/AQP1/NAIP/ASPH/FURIN/NOL3/WNK1	21/305	433/12584	0.0484988	2.00101	3.34071	0.00201897	0.048718	0.0411655	21
GO:0006814	GO:BP	sodium ion transport	2258/6583/6536/482/6335/6535/92745/7226/65125/486	FGF13/SLC22A4/SLC6A9/ATP1B2/SCN9A/SLC6A8/SLC38A5/TRPM2/WNK1/FXYD2	10/305	139/12584	0.0719424	2.96827	3.67753	0.00204673	0.0488876	0.0413088	10
GO:0030003	GO:BP	intracellular monoatomic cation homeostasis	212/6279/6280/858/6521/7052/482/8804/2907/444/122416/2039/8996/51218/7226/7504/3792/486/785	ALAS2/S100A8/S100A9/CAV2/SLC4A1/TGM2/ATP1B2/CREG1/GRINA/ASPH/ANKRD9/DMTN/NOL3/GLRX5/TRPM2/XK/KEL/FXYD2/CACNB4	19/305	376/12584	0.0505319	2.0849	3.36605	0.00206502	0.0488876	0.0413088	19
GO:0010830	GO:BP	regulation of myotube differentiation	1432/4323/55544/4856	MAPK14/MMP14/RBM38/CCN3	4/305	23/12584	0.173913	7.17548	4.67179	0.00208151	0.0488876	0.0413088	4
GO:2000272	GO:BP	negative regulation of signaling receptor activity	59272/6536/5468/387837	ACE2/SLC6A9/PPARG/CLEC12B	4/305	23/12584	0.173913	7.17548	4.67179	0.00208151	0.0488876	0.0413088	4
GO:1904018	GO:BP	positive regulation of vasculature development	306/133/7052/358/820/1545/65125/3576/1116	ANXA3/ADM/TGM2/AQP1/CAMP/CYP1B1/WNK1/CXCL8/CHI3L1	9/305	117/12584	0.0769231	3.17377	3.72294	0.00214802	0.0497861	0.0420679	9
GO:1905952	GO:BP	regulation of lipid localization	154664/4481/2180/336/706/5045/5468/57104/6696	ABCA13/MSR1/ACSL1/APOA2/TSPO/FURIN/PPARG/PNPLA2/SPP1	9/305	117/12584	0.0769231	3.17377	3.72294	0.00214802	0.0497861	0.0420679	9

### Sheet: Table S5
Table S5. Network statistics of the 5 STRING-mapped DCMs.
module	module_input_genes	STRING_mapping_prop	full_network_nodes	full_network_edges	lcc_nodes	lcc_edges	lcc_prop_network	edges_retained_in_LCC_prop	lcc_clustering	lcc_modularity
blue	2287	0.89	2032	13919	1763	13900	0.87	1	0.24	0.5
cyan	127	0.92	117	1062	85	1059	0.73	1	0.75	0.11
magenta	184	0.85	157	429	61	419	0.39	0.98	0.66	0.17
red	901	0.95	854	3926	660	3912	0.77	1	0.52	0.63
turquoise	2645	0.8	2105	8119	1598	8063	0.76	0.99	0.36	0.69

### Sheet: Table S6
Table S6 . REACTOME pathway results for the genes in the 5 DCM's LCC .
module	ID	Description	GeneRatio	BgRatio	RichFactor	FoldEnrichment	zScore	pvalue	p.adjust	qvalue	geneID	Count	sign	db	gene_symbols
blue	R-HSA-6798695	Neutrophil degranulation	222/1317	447/8216	0.496644	3.09828	19.9314	6.46801e-66	8.997e-63	7.39396e-63	57126/1667/4317/10562/53831/1669/6283/199675/4318/4057/1088/10321/7130/8993/338339/4973/671/6279/4680/2204/8876/2992/6280/6947/4353/1378/5836/383/8972/2352/25801/1432/6515/3101/10970/3240/25797/6037/222487/11240/4311/10855/79930/2207/8778/290/683/116844/719/6282/2212/820/3684/3310/5004/5023/11031/1604/978/634/2357/966/27180/126014/7226/23601/6556/240/5329/2896/5580/1992/64386/5265/2358/948/6402/23200/4069/1536/5873/6386/140885/10326/7077/4257/965/158747/2799/3303/728/9218/2219/5611/967/5795/3687/5547/79895/391/51719/10092/10288/5768/23218/7305/127829/3689/150372/4048/3614/6993/2215/3577/427/23250/160364/10487/7879/9545/7097/29108/2934/2717/5337/10890/80331/2760/1520/1084/226/101/100302736/8773/8826/8560/3920/960/54918/53917/10312/2268/6590/847/10577/10043/5236/5660/5594/23406/80301/10533/3837/55276/23191/1471/10097/23317/5199/9961/8649/3074/55/1522/3916/3304/5878/26578/5223/3417/23385/3579/2171/1265/317/411/7133/5663/4790/55004/387/1118/3071/124583/5724/51411/272/5879/9535/567/4758/945/23593/535/3482/4126/963/1794/4033/64333/51382/10159/302/5869/976/5049/1654/2720/11314/2683/84658/5175/6793/1729/9798/121260/22918/5719/2919/8635/55313/51143	222	activated	Reactome	CD177/DEFA1/MMP8/OLFM4/GPR84/DEFA4/S100A12/MCEMP1/MMP9/LTF/CEACAM8/CRISP3/TNFAIP6/PGLYRP1/CLEC4D/OLR1/BPI/S100A8/CEACAM6/FCAR/VNN1/GYG1/S100A9/TCN1/MPO/CR1/PYGL/ARG1/MGAM/FOLR3/GCA/MAPK14/SLC2A3/HK3/CKAP4/HP/QPCT/RNASE3/ADGRG3/PADI2/MME/HPSE/DOK3/FCER1G/SIGLEC5/ANPEP/BST1/LRG1/C3AR1/S100A11/FCGR2A/CAMP/ITGAM/HSPA6/ORM1/P2RX1/RAB31/CD55/CDA/CEACAM1/FPR1/CD59/SIGLEC9/OSCAR/TRPM2/CLEC5A/SLC11A1/ALOX5/PLAUR/GRN/PRKCD/SERPINB1/MMP25/SERPINA1/FPR2/CD36/SELL/ATP11B/LYZ/CYBB/RAB27A/SDCBP/SIRPA/SIRPB1/TIMP2/MGST1/CD58/MOSPD2/GNS/HSPA1A/C5AR1/VAPA/FCN1/DNAJC3/CD63/PTPRJ/ITGAX/PRCP/ATP8B4/RHOG/CAB39/ARPC5/LILRB2/QSOX1/NBEAL2/TYROBP/ARL8A/ITGB2/NFAM1/LTA4H/IMPDH1/DYNLT1/FCGR3B/CXCR1/ASAH1/ATP11A/CLEC12A/CAP1/RAB7A/RAB3D/TLR2/PYCARD/GSN/GLA/PLD1/RAB10/DNAJC5/GM2A/CTSS/CEACAM3/ALDOA/ADAM8/TMED7-TICAM2/SNAP23/IQGAP1/DEGS1/LAMP2/CD44/CMTM6/RAB24/TCIRG1/FGR/SLPI/CAT/NPC2/TOM1/PGM1/PSAP/MAPK1/COTL1/PLEKHO2/ATG7/KPNB1/PGM2/CYFIP1/CST3/ACTR2/DNAJC13/CFP/MVP/LAMTOR3/HEXB/ACP3/CTSZ/LAMP1/HSPA1B/RAB5C/OSTF1/PGAM1/IDH1/NCSTN/CXCR2/FABP5/CNN2/APAF1/ARSB/TNFRSF1B/PSEN1/NFKB1/LAMTOR1/RHOA/CHIT1/NCKAP1L/CANT1/PTAFR/BIN2/AMPD3/RAC1/GMFG/B2M/NEU1/CD33/HEBP2/ATP6V0A1/IGF2R/MANBA/CD53/DOCK2/IRAG2/ARHGAP9/ATP6V1D/ATP6AP2/ANXA2/RAB5B/ADGRE5/PAFAH1B2/DDX3X/GLB1/CD300A/B4GALT1/ADGRE3/PECAM1/STK10/DIAPH1/IST1/SLC15A4/CD93/PSMD13/CXCL1/RNASET2/CPPED1/DYNC1LI1
blue	R-HSA-9658195	Leishmania infection	60/1317	142/8216	0.422535	2.63595	8.5916	5.74508e-14	2.6638e-11	2.18918e-11	2209/1432/2790/7295/719/2212/4651/834/953/3055/9332/3553/10092/2783/5595/4067/60/2214/29108/10451/2787/2268/5594/196883/114548/2885/7454/23191/10097/4210/2771/5566/7409/2773/4627/10093/5573/4790/10006/3071/10094/3606/5879/5336/6850/5576/695/1398/10109/7456/4644/63916/6868/998/4650/2782/10552/147179/10768/10628	60	activated	Reactome	FCGR1A/MAPK14/GNG10/TXN/C3AR1/FCGR2A/MYO10/CASP1/ENTPD1/HCK/CD163/IL1B/ARPC5/GNB2/MAPK3/LYN/ACTB/FCGR3A/PYCARD/VAV3/GNG5/FGR/MAPK1/ADCY4/NLRP3/GRB2/WAS/CYFIP1/ACTR2/MEFV/GNAI2/PRKACA/VAV1/GNAI3/MYH9/ARPC4/PRKAR1A/NFKB1/ABI1/NCKAP1L/ARPC3/IL18/RAC1/PLCG2/SYK/PRKAR2A/BTK/CRK/ARPC2/WIPF1/MYO5A/ELMO2/ADAM17/CDC42/MYO9B/GNB1/ARPC1A/WIPF2/AHCYL1/TXNIP
blue	R-HSA-9824443	Parasitic Infection Pathways	60/1317	142/8216	0.422535	2.63595	8.5916	5.74508e-14	2.6638e-11	2.18918e-11	2209/1432/2790/7295/719/2212/4651/834/953/3055/9332/3553/10092/2783/5595/4067/60/2214/29108/10451/2787/2268/5594/196883/114548/2885/7454/23191/10097/4210/2771/5566/7409/2773/4627/10093/5573/4790/10006/3071/10094/3606/5879/5336/6850/5576/695/1398/10109/7456/4644/63916/6868/998/4650/2782/10552/147179/10768/10628	60	activated	Reactome	FCGR1A/MAPK14/GNG10/TXN/C3AR1/FCGR2A/MYO10/CASP1/ENTPD1/HCK/CD163/IL1B/ARPC5/GNB2/MAPK3/LYN/ACTB/FCGR3A/PYCARD/VAV3/GNG5/FGR/MAPK1/ADCY4/NLRP3/GRB2/WAS/CYFIP1/ACTR2/MEFV/GNAI2/PRKACA/VAV1/GNAI3/MYH9/ARPC4/PRKAR1A/NFKB1/ABI1/NCKAP1L/ARPC3/IL18/RAC1/PLCG2/SYK/PRKAR2A/BTK/CRK/ARPC2/WIPF1/MYO5A/ELMO2/ADAM17/CDC42/MYO9B/GNB1/ARPC1A/WIPF2/AHCYL1/TXNIP
blue	R-HSA-9664407	Parasite infection	32/1317	58/8216	0.551724	3.44189	8.15364	7.95842e-12	1.84503e-09	1.51629e-09	4651/3055/10092/5595/4067/60/2214/10451/2268/5594/2885/7454/23191/10097/7409/4627/10093/10006/3071/10094/5879/6850/695/1398/10109/7456/4644/63916/998/4650/10552/147179	32	activated	Reactome	MYO10/HCK/ARPC5/MAPK3/LYN/ACTB/FCGR3A/VAV3/FGR/MAPK1/GRB2/WAS/CYFIP1/ACTR2/VAV1/MYH9/ARPC4/ABI1/NCKAP1L/ARPC3/RAC1/SYK/BTK/CRK/ARPC2/WIPF1/MYO5A/ELMO2/CDC42/MYO9B/ARPC1A/WIPF2
blue	R-HSA-9664417	Leishmania phagocytosis	32/1317	58/8216	0.551724	3.44189	8.15364	7.95842e-12	1.84503e-09	1.51629e-09	4651/3055/10092/5595/4067/60/2214/10451/2268/5594/2885/7454/23191/10097/7409/4627/10093/10006/3071/10094/5879/6850/695/1398/10109/7456/4644/63916/998/4650/10552/147179	32	activated	Reactome	MYO10/HCK/ARPC5/MAPK3/LYN/ACTB/FCGR3A/VAV3/FGR/MAPK1/GRB2/WAS/CYFIP1/ACTR2/VAV1/MYH9/ARPC4/ABI1/NCKAP1L/ARPC3/RAC1/SYK/BTK/CRK/ARPC2/WIPF1/MYO5A/ELMO2/CDC42/MYO9B/ARPC1A/WIPF2
blue	R-HSA-9664422	FCGR3A-mediated phagocytosis	32/1317	58/8216	0.551724	3.44189	8.15364	7.95842e-12	1.84503e-09	1.51629e-09	4651/3055/10092/5595/4067/60/2214/10451/2268/5594/2885/7454/23191/10097/7409/4627/10093/10006/3071/10094/5879/6850/695/1398/10109/7456/4644/63916/998/4650/10552/147179	32	activated	Reactome	MYO10/HCK/ARPC5/MAPK3/LYN/ACTB/FCGR3A/VAV3/FGR/MAPK1/GRB2/WAS/CYFIP1/ACTR2/VAV1/MYH9/ARPC4/ABI1/NCKAP1L/ARPC3/RAC1/SYK/BTK/CRK/ARPC2/WIPF1/MYO5A/ELMO2/CDC42/MYO9B/ARPC1A/WIPF2
blue	R-HSA-2029480	Fcgamma receptor (FCGR) dependent phagocytosis	40/1317	84/8216	0.47619	2.97068	7.93158	1.00858e-11	2.00419e-09	1.64709e-09	2209/2212/4651/5580/3055/10092/5595/4067/60/2214/10451/5337/5291/2268/5594/2885/7454/23191/10097/7409/4627/10093/5058/10006/3071/10094/5879/5336/6850/695/1398/10109/7456/4644/63916/998/4650/10552/147179/10768	40	activated	Reactome	FCGR1A/FCGR2A/MYO10/PRKCD/HCK/ARPC5/MAPK3/LYN/ACTB/FCGR3A/VAV3/PLD1/PIK3CB/FGR/MAPK1/GRB2/WAS/CYFIP1/ACTR2/VAV1/MYH9/ARPC4/PAK1/ABI1/NCKAP1L/ARPC3/RAC1/PLCG2/SYK/BTK/CRK/ARPC2/WIPF1/MYO5A/ELMO2/CDC42/MYO9B/ARPC1A/WIPF2/AHCYL1
blue	R-HSA-2029482	Regulation of actin dynamics for phagocytic cup formation	32/1317	60/8216	0.533333	3.32716	7.90435	2.68001e-11	4.65987e-09	3.82959e-09	2209/2212/4651/10092/5595/60/2214/10451/5594/2885/7454/23191/10097/7409/4627/10093/5058/10006/3071/10094/5879/6850/695/1398/10109/7456/4644/63916/998/4650/10552/147179	32	activated	Reactome	FCGR1A/FCGR2A/MYO10/ARPC5/MAPK3/ACTB/FCGR3A/VAV3/MAPK1/GRB2/WAS/CYFIP1/ACTR2/VAV1/MYH9/ARPC4/PAK1/ABI1/NCKAP1L/ARPC3/RAC1/SYK/BTK/CRK/ARPC2/WIPF1/MYO5A/ELMO2/CDC42/MYO9B/ARPC1A/WIPF2
blue	R-HSA-5603041	IRAK4 deficiency (TLR2/4)	12/1317	14/8216	0.857143	5.34722	7.11245	1.82787e-08	2.31142e-06	1.89958e-06	6279/6280/7099/7096/23643/4615/948/10333/7097/51135/695/114609	12	activated	Reactome	S100A8/S100A9/TLR4/TLR1/LY96/MYD88/CD36/TLR6/TLR2/IRAK4/BTK/TIRAP
blue	R-HSA-5602498	MyD88 deficiency (TLR2/4)	11/1317	13/8216	0.846154	5.27866	6.74523	9.86478e-08	1.14349e-05	9.3975e-06	6279/6280/7099/7096/23643/4615/948/10333/7097/695/114609	11	activated	Reactome	S100A8/S100A9/TLR4/TLR1/LY96/MYD88/CD36/TLR6/TLR2/BTK/TIRAP
blue	R-HSA-449147	Signaling by Interleukins	108/1317	387/8216	0.27907	1.74095	6.52375	9.44761e-10	1.46018e-07	1.20001e-07	6283/4318/9021/1432/604/11213/4001/8809/3554/1845/7850/3684/8807/3082/3717/3557/6648/2357/8351/7076/240/834/3566/80216/4615/948/23765/3055/3383/1052/4205/5608/92610/3091/3553/6655/5055/3687/64127/6777/10538/3936/1230/9846/58480/5595/3689/6888/4067/7431/729230/3588/829/6809/3718/2353/1439/57161/942/5291/1441/9446/7132/8660/9683/3570/5594/9261/6774/6813/4215/1438/2885/3597/2185/4792/51135/5566/7409/4170/5691/1265/7133/6195/4790/57162/6776/867/5724/3606/6850/1326/5062/1398/302/9180/6416/998/4478/5293/841/3556/5692/5700/5306/1848/5719/2919	108	activated	Reactome	S100A12/MMP9/SOCS3/MAPK14/BCL6/IRAK3/LMNB1/IL18R1/IL1R1/DUSP3/IL1R2/ITGAM/IL18RAP/HGF/JAK2/IL1RN/SOD2/FPR1/H3C4/TIMP1/ALOX5/CASP1/IL4R/ALPK1/MYD88/CD36/IL17RA/HCK/ICAM1/CEBPD/MEF2A/MAP2K6/TIFA/HIF1A/IL1B/SOS2/SERPINB2/ITGAX/NOD2/STAT5B/BATF/LCP1/CCR1/GAB2/RHOU/MAPK3/ITGB2/TALDO1/LYN/VIM/CCR2/IL10RB/CAPZA1/STX3/JAK3/FOS/CSF2RB/PELI2/CD86/PIK3CB/CSF3R/GSTO1/TNFRSF1A/IRS2/N4BP1/IL6R/MAPK1/MAPKAPK2/STAT3/STXBP2/MAP3K3/CSF2RA/GRB2/IL13RA1/PTK2B/NFKBIA/IRAK4/PRKACA/VAV1/MCL1/PSMB3/CNN2/TNFRSF1B/RPS6KA1/NFKB1/PELI1/STAT5A/CBL/PTAFR/IL18/SYK/MAP3K8/PAK2/CRK/ANXA2/OSMR/MAP2K4/CDC42/MSN/PIK3CD/CASP8/IL1RAP/PSMB4/PSMC1/PITPNA/DUSP6/PSMD13/CXCL1
blue	R-HSA-6803157	Antimicrobial peptides	17/1317	30/8216	0.566667	3.53511	6.07749	4.08422e-07	4.05797e-05	3.33494e-05	1667/1669/4057/8993/671/6279/6280/6037/820/6556/7096/4069/729230/7097/5266/538/6039	17	activated	Reactome	DEFA1/DEFA4/LTF/PGLYRP1/BPI/S100A8/S100A9/RNASE3/CAMP/SLC11A1/TLR1/LYZ/CCR2/TLR2/PI3/ATP7A/RNASE6
blue	R-HSA-109582	Hemostasis	125/1317	484/8216	0.258264	1.61116	6.05532	8.41224e-09	1.17014e-06	9.61652e-07	57126/1088/4973/2153/4680/9732/23657/1432/2790/23095/2207/5552/3684/5004/3082/3717/5023/634/8351/4778/3672/7076/5329/5580/51266/5265/51317/4097/3797/948/6402/140885/2157/965/5153/5321/409/5055/967/830/3687/6546/87/5547/10461/391/9927/5768/10938/7094/2783/5595/3689/2776/3020/4067/60/829/54518/9123/5341/80228/3659/10487/10451/1084/226/308/3920/960/5291/2787/3660/334/2268/5660/5594/23186/5294/6813/10335/54210/3021/2885/120425/51706/2771/5566/7409/2773/7846/5579/5573/9056/387/5879/5336/6850/5576/3309/1398/1794/3937/302/10411/5770/81704/998/50848/23533/832/2782/5170/5894/11216/1608/493/5175/9948/10019/80005/3678/3705/7056/55582	125	activated	Reactome	CD177/CEACAM8/OLR1/F5/CEACAM6/DOCK4/SLC7A11/MAPK14/GNG10/KIF1B/FCER1G/SRGN/ITGAM/ORM1/HGF/JAK2/P2RX1/CEACAM1/H3C4/NFE2/ITGA1/TIMP1/PLAUR/PRKCD/CLEC1B/SERPINA1/PHF21A/MAFG/KIF3C/CD36/SELL/SIRPA/F8/CD58/PDE1B/PLA2G4A/ARRB2/SERPINB2/CD63/CAPZA2/ITGAX/SLC8A1/ACTN1/PRCP/MERTK/RHOG/MFN2/QSOX1/EHD1/TLN1/GNB2/MAPK3/ITGB2/GNAQ/H3-3A/LYN/ACTB/CAPZA1/APBB1IP/SLC16A3/PLEK/ORAI2/IRF1/CAP1/VAV3/CEACAM3/ALDOA/ANXA5/LAMP2/CD44/PIK3CB/GNG5/IRF2/APLP2/FGR/PSAP/MAPK1/RCOR1/PIK3CG/STXBP2/IRAG1/TREM1/H3-3B/GRB2/JAML/CYB5R1/GNAI2/PRKACA/VAV1/GNAI3/TUBA1A/PRKCB/PRKAR1A/SLC7A7/RHOA/RAC1/PLCG2/SYK/PRKAR2A/HSPA5/CRK/DOCK2/LCP2/ANXA2/RAPGEF3/PTPN1/DOCK8/CDC42/F11R/PIK3R5/CAPZB/GNB1/PDPK1/RAF1/AKAP10/DGKG/ATP2B4/PECAM1/WDR1/SH2B3/DOCK5/ITGA5/ITPK1/THBD/KIF27
blue	R-HSA-5663213	RHO GTPases Activate WASPs and WAVEs	19/1317	36/8216	0.527778	3.2925	6.02265	3.80657e-07	4.05797e-05	3.33494e-05	10092/5595/60/5594/2885/7454/23191/10097/10093/10006/3071/10094/5879/695/10109/7456/998/10552/147179	19	activated	Reactome	ARPC5/MAPK3/ACTB/MAPK1/GRB2/WAS/CYFIP1/ACTR2/ARPC4/ABI1/NCKAP1L/ARPC3/RAC1/BTK/ARPC2/WIPF1/CDC42/ARPC1A/WIPF2
blue	R-HSA-5668599	RHO GTPases Activate NADPH Oxidases	12/1317	19/8216	0.631579	3.94006	5.60542	4.59012e-06	0.000273692	0.000224927	6279/6280/1432/4689/5580/1536/5595/4688/653361/5594/5579/5879	12	activated	Reactome	S100A8/S100A9/MAPK14/NCF4/PRKCD/CYBB/MAPK3/NCF2/NCF1/MAPK1/PRKCB/RAC1
blue	R-HSA-5260271	Diseases of Immune System	15/1317	28/8216	0.535714	3.34201	5.42354	5.15085e-06	0.000275571	0.000226471	7100/6279/6280/7099/7096/23643/4615/948/10333/7097/4792/51135/4790/695/114609	15	activated	Reactome	TLR5/S100A8/S100A9/TLR4/TLR1/LY96/MYD88/CD36/TLR6/TLR2/NFKBIA/IRAK4/NFKB1/BTK/TIRAP
blue	R-HSA-5602358	Diseases associated with the TLR signaling cascade	15/1317	28/8216	0.535714	3.34201	5.42354	5.15085e-06	0.000275571	0.000226471	7100/6279/6280/7099/7096/23643/4615/948/10333/7097/4792/51135/4790/695/114609	15	activated	Reactome	TLR5/S100A8/S100A9/TLR4/TLR1/LY96/MYD88/CD36/TLR6/TLR2/NFKBIA/IRAK4/NFKB1/BTK/TIRAP
blue	R-HSA-2871796	FCERI mediated MAPK activation	16/1317	31/8216	0.516129	3.21983	5.40997	4.72221e-06	0.000273692	0.000224927	2207/5595/4067/2353/10451/5594/2885/7409/5058/5879/5336/6850/5062/3937/4214/6416	16	activated	Reactome	FCER1G/MAPK3/LYN/FOS/VAV3/MAPK1/GRB2/VAV1/PAK1/RAC1/PLCG2/SYK/PAK2/LCP2/MAP3K1/MAP2K4
blue	R-HSA-6783783	Interleukin-10 signaling	17/1317	35/8216	0.485714	3.03009	5.25835	6.92227e-06	0.000356625	0.000293083	3554/7850/3557/2357/7076/3383/3553/1230/729230/3588/942/7132/6774/7133/5724/3606/2919	17	activated	Reactome	IL1R1/IL1R2/IL1RN/FPR1/TIMP1/ICAM1/IL1B/CCR1/CCR2/IL10RB/CD86/TNFRSF1A/STAT3/TNFRSF1B/PTAFR/IL18/CXCL1
blue	R-HSA-1222556	ROS and RNS production in phagocytes	15/1317	29/8216	0.517241	3.22677	5.24826	9.09511e-06	0.000436252	0.000358522	4353/6556/4689/1536/4688/528/9114/10312/653361/523/8992/535/526/51382/533	15	activated	Reactome	MPO/SLC11A1/NCF4/CYBB/NCF2/ATP6V1C1/ATP6V0D1/TCIRG1/NCF1/ATP6V1A/ATP6V0E1/ATP6V0A1/ATP6V1B2/ATP6V1D/ATP6V0B
blue	R-HSA-114604	GPVI-mediated activation cascade	16/1317	32/8216	0.5	3.11921	5.24771	8.04639e-06	0.000399733	0.000328511	2207/51266/391/4067/10451/5291/5294/7409/387/5879/5336/6850/3937/998/23533/5170	16	activated	Reactome	FCER1G/CLEC1B/RHOG/LYN/VAV3/PIK3CB/PIK3CG/VAV1/RHOA/RAC1/PLCG2/SYK/LCP2/CDC42/PIK3R5/PDPK1
blue	R-HSA-166016	Toll Like Receptor 4 (TLR4) Cascade	44/1317	136/8216	0.323529	2.01831	5.23177	1.55682e-06	0.000144369	0.000118646	6283/671/6279/6280/1432/11213/7099/1845/3684/7321/7096/23643/80216/4615/948/4205/5608/92610/64127/10333/5595/3689/7097/2353/57161/100302736/9683/5594/9261/4792/51135/6195/4790/57162/5336/695/1326/1785/4214/6416/114609/8737/841/1848	44	activated	Reactome	S100A12/BPI/S100A8/S100A9/MAPK14/IRAK3/TLR4/DUSP3/ITGAM/UBE2D1/TLR1/LY96/ALPK1/MYD88/CD36/MEF2A/MAP2K6/TIFA/NOD2/TLR6/MAPK3/ITGB2/TLR2/FOS/PELI2/TMED7-TICAM2/N4BP1/MAPK1/MAPKAPK2/NFKBIA/IRAK4/RPS6KA1/NFKB1/PELI1/PLCG2/BTK/MAP3K8/DNM2/MAP3K1/MAP2K4/TIRAP/RIPK1/CASP8/DUSP6
blue	R-HSA-9013149	RAC1 GTPase cycle	51/1317	167/8216	0.305389	1.90515	5.16309	1.67226e-06	0.000145382	0.000119478	9732/9411/4689/1536/55971/6655/4688/3930/7879/182/10451/5337/8773/8826/9826/653361/83478/9815/23092/51291/9341/1124/57580/10144/7454/23191/7409/5058/55004/10006/3071/752/5879/29/5062/1794/7456/55843/64333/201176/221178/81704/397/998/51347/116985/4650/147179/9938/80005/64411	51	activated	Reactome	DOCK4/ARHGAP29/NCF4/CYBB/BAIAP2L1/SOS2/NCF2/LBR/RAB7A/JAG1/VAV3/PLD1/SNAP23/IQGAP1/ARHGEF11/NCF1/ARHGAP24/GIT2/ARHGAP26/GMIP/VAMP3/CHN2/PREX1/FAM13A/WAS/CYFIP1/VAV1/PAK1/LAMTOR1/ABI1/NCKAP1L/FMNL1/RAC1/ABR/PAK2/DOCK2/WIPF1/ARHGAP15/ARHGAP9/ARHGAP27/SPATA13/DOCK8/ARHGDIB/CDC42/TAOK3/ARAP1/MYO9B/WIPF2/ARHGAP25/DOCK5/ARAP3
blue	R-HSA-168898	Toll-like Receptor Cascades	49/1317	159/8216	0.308176	1.92253	5.13212	1.9944e-06	0.000163189	0.000134113	6283/7100/671/6279/6280/1432/11213/7099/1845/3684/51311/7321/7096/23643/80216/4615/948/4205/5608/92610/64127/10333/5595/3689/7097/2353/1520/57161/100302736/9683/5594/9261/4792/51135/80231/6195/4790/57162/5336/695/1326/1785/4214/6416/114609/8737/841/121260/1848	49	activated	Reactome	S100A12/TLR5/BPI/S100A8/S100A9/MAPK14/IRAK3/TLR4/DUSP3/ITGAM/TLR8/UBE2D1/TLR1/LY96/ALPK1/MYD88/CD36/MEF2A/MAP2K6/TIFA/NOD2/TLR6/MAPK3/ITGB2/TLR2/FOS/CTSS/PELI2/TMED7-TICAM2/N4BP1/MAPK1/MAPKAPK2/NFKBIA/IRAK4/TASL/RPS6KA1/NFKB1/PELI1/PLCG2/BTK/MAP3K8/DNM2/MAP3K1/MAP2K4/TIRAP/RIPK1/CASP8/SLC15A4/DUSP6
blue	R-HSA-166058	MyD88:MAL(TIRAP) cascade initiated on plasma membrane	36/1317	106/8216	0.339623	2.11871	5.06481	3.93656e-06	0.000260751	0.000214291	6283/6279/6280/1432/11213/7099/1845/7096/23643/80216/4615/948/4205/5608/92610/64127/10333/5595/7097/2353/57161/9683/5594/9261/4792/51135/6195/4790/57162/695/1326/4214/6416/114609/841/1848	36	activated	Reactome	S100A12/S100A8/S100A9/MAPK14/IRAK3/TLR4/DUSP3/TLR1/LY96/ALPK1/MYD88/CD36/MEF2A/MAP2K6/TIFA/NOD2/TLR6/MAPK3/TLR2/FOS/PELI2/N4BP1/MAPK1/MAPKAPK2/NFKBIA/IRAK4/RPS6KA1/NFKB1/PELI1/BTK/MAP3K8/MAP3K1/MAP2K4/TIRAP/CASP8/DUSP6
blue	R-HSA-168179	Toll Like Receptor TLR1:TLR2 Cascade	36/1317	106/8216	0.339623	2.11871	5.06481	3.93656e-06	0.000260751	0.000214291	6283/6279/6280/1432/11213/7099/1845/7096/23643/80216/4615/948/4205/5608/92610/64127/10333/5595/7097/2353/57161/9683/5594/9261/4792/51135/6195/4790/57162/695/1326/4214/6416/114609/841/1848	36	activated	Reactome	S100A12/S100A8/S100A9/MAPK14/IRAK3/TLR4/DUSP3/TLR1/LY96/ALPK1/MYD88/CD36/MEF2A/MAP2K6/TIFA/NOD2/TLR6/MAPK3/TLR2/FOS/PELI2/N4BP1/MAPK1/MAPKAPK2/NFKBIA/IRAK4/RPS6KA1/NFKB1/PELI1/BTK/MAP3K8/MAP3K1/MAP2K4/TIRAP/CASP8/DUSP6
blue	R-HSA-168188	Toll Like Receptor TLR6:TLR2 Cascade	36/1317	106/8216	0.339623	2.11871	5.06481	3.93656e-06	0.000260751	0.000214291	6283/6279/6280/1432/11213/7099/1845/7096/23643/80216/4615/948/4205/5608/92610/64127/10333/5595/7097/2353/57161/9683/5594/9261/4792/51135/6195/4790/57162/695/1326/4214/6416/114609/841/1848	36	activated	Reactome	S100A12/S100A8/S100A9/MAPK14/IRAK3/TLR4/DUSP3/TLR1/LY96/ALPK1/MYD88/CD36/MEF2A/MAP2K6/TIFA/NOD2/TLR6/MAPK3/TLR2/FOS/PELI2/N4BP1/MAPK1/MAPKAPK2/NFKBIA/IRAK4/RPS6KA1/NFKB1/PELI1/BTK/MAP3K8/MAP3K1/MAP2K4/TIRAP/CASP8/DUSP6
blue	R-HSA-181438	Toll Like Receptor 2 (TLR2) Cascade	36/1317	106/8216	0.339623	2.11871	5.06481	3.93656e-06	0.000260751	0.000214291	6283/6279/6280/1432/11213/7099/1845/7096/23643/80216/4615/948/4205/5608/92610/64127/10333/5595/7097/2353/57161/9683/5594/9261/4792/51135/6195/4790/57162/695/1326/4214/6416/114609/841/1848	36	activated	Reactome	S100A12/S100A8/S100A9/MAPK14/IRAK3/TLR4/DUSP3/TLR1/LY96/ALPK1/MYD88/CD36/MEF2A/MAP2K6/TIFA/NOD2/TLR6/MAPK3/TLR2/FOS/PELI2/N4BP1/MAPK1/MAPKAPK2/NFKBIA/IRAK4/RPS6KA1/NFKB1/PELI1/BTK/MAP3K8/MAP3K1/MAP2K4/TIRAP/CASP8/DUSP6
blue	R-HSA-982772	Growth hormone receptor signaling	11/1317	19/8216	0.578947	3.61172	4.97942	3.73016e-05	0.00162145	0.00133255	9021/3717/6777/5595/4067/8660/5594/6774/6776/5770/6868	11	activated	Reactome	SOCS3/JAK2/STAT5B/MAPK3/LYN/IRS2/MAPK1/STAT3/STAT5A/PTPN1/ADAM17
blue	R-HSA-76002	Platelet activation, signaling and aggregation	61/1317	218/8216	0.279817	1.74561	4.87478	4.2741e-06	0.00027024	0.000222089	2153/1432/2790/2207/5552/5004/3082/7076/5580/51266/5265/948/2157/5321/409/967/87/391/5768/7094/2783/5595/2776/4067/54518/5341/10487/10451/226/308/3920/5291/2787/334/5660/5594/5294/6813/2885/51706/2771/7409/2773/5579/387/5879/5336/6850/3309/1398/3937/10411/5770/998/23533/2782/5170/5894/1608/5175/9948	61	activated	Reactome	F5/MAPK14/GNG10/FCER1G/SRGN/ORM1/HGF/TIMP1/PRKCD/CLEC1B/SERPINA1/CD36/F8/PLA2G4A/ARRB2/CD63/ACTN1/RHOG/QSOX1/TLN1/GNB2/MAPK3/GNAQ/LYN/APBB1IP/PLEK/CAP1/VAV3/ALDOA/ANXA5/LAMP2/PIK3CB/GNG5/APLP2/PSAP/MAPK1/PIK3CG/STXBP2/GRB2/CYB5R1/GNAI2/VAV1/GNAI3/PRKCB/RHOA/RAC1/PLCG2/SYK/HSPA5/CRK/LCP2/RAPGEF3/PTPN1/CDC42/PIK3R5/GNB1/PDPK1/RAF1/DGKG/PECAM1/WDR1
blue	R-HSA-2682334	EPH-Ephrin signaling	27/1317	74/8216	0.364865	2.27618	4.81799	1.43051e-05	0.000641884	0.000527516	4318/3985/6386/8218/10092/4067/60/10451/10097/1213/55851/4627/23385/10093/103910/5663/5058/387/10094/5879/4637/5062/10109/83464/4628/998/10552	27	activated	Reactome	MMP9/LIMK2/SDCBP/CLTCL1/ARPC5/LYN/ACTB/VAV3/ACTR2/CLTC/PSENEN/MYH9/NCSTN/ARPC4/MYL12B/PSEN1/PAK1/RHOA/ARPC3/RAC1/MYL6/PAK2/ARPC2/APH1B/MYH10/CDC42/ARPC1A
blue	R-HSA-198933	Immunoregulatory interactions between a Lymphoid and a non-Lymphoid cell	35/1317	107/8216	0.327103	2.0406	4.73367	1.37139e-05	0.000635869	0.000522573	2209/353514/8778/5819/27180/126014/3383/6402/79865/285852/342510/10288/7305/3689/8519/11006/2214/912/3135/11027/3133/54210/120425/10990/29992/1308/4277/567/945/3105/146722/11024/11314/3385/27036	35	activated	Reactome	FCGR1A/LILRA5/SIGLEC5/NECTIN2/SIGLEC9/OSCAR/ICAM1/SELL/TREML2/TREML4/CD300E/LILRB2/TYROBP/ITGB2/IFITM1/LILRB4/FCGR3A/CD1D/HLA-G/LILRA2/HLA-E/TREM1/JAML/LILRB5/PILRA/COL17A1/MICB/B2M/CD33/HLA-A/CD300LF/LILRA1/CD300A/ICAM3/SIGLEC7
blue	R-HSA-9006335	Signaling by Erythropoietin	12/1317	23/8216	0.521739	3.25483	4.73107	6.56416e-05	0.00268551	0.00220702	3717/6777/4067/5291/8660/5294/2885/7409/6776/5336/23533/5293	12	activated	Reactome	JAK2/STAT5B/LYN/PIK3CB/IRS2/PIK3CG/GRB2/VAV1/STAT5A/PLCG2/PIK3R5/PIK3CD
blue	R-HSA-2172127	DAP12 interactions	16/1317	37/8216	0.432432	2.6977	4.52183	7.75135e-05	0.00307499	0.0025271	23601/284266/10326/342510/7305/10451/5291/3133/54210/2885/5879/5336/6850/567/695/3937	16	activated	Reactome	CLEC5A/SIGLEC15/SIRPB1/CD300E/TYROBP/VAV3/PIK3CB/HLA-E/TREM1/GRB2/RAC1/PLCG2/SYK/B2M/BTK/LCP2
blue	R-HSA-5686938	Regulation of TLR by endogenous ligand	8/1317	13/8216	0.615385	3.83903	4.47568	0.000257455	0.00813908	0.00668889	6279/6280/7099/7096/23643/948/10333/7097	8	activated	Reactome	S100A8/S100A9/TLR4/TLR1/LY96/CD36/TLR6/TLR2
blue	R-HSA-389359	CD28 dependent Vav1 pathway	7/1317	11/8216	0.636364	3.9699	4.30629	0.000486367	0.0123007	0.010109	942/2885/7409/5058/5879/5062/998	7	activated	Reactome	CD86/GRB2/VAV1/PAK1/RAC1/PAK2/CDC42
blue	R-HSA-9027276	Erythropoietin activates Phosphoinositide-3-kinase (PI3K)	7/1317	11/8216	0.636364	3.9699	4.30629	0.000486367	0.0123007	0.010109	3717/4067/5291/8660/5294/23533/5293	7	activated	Reactome	JAK2/LYN/PIK3CB/IRS2/PIK3CG/PIK3R5/PIK3CD
blue	R-HSA-4420097	VEGFA-VEGFR2 Pathway	29/1317	89/8216	0.325843	2.03274	4.27983	7.95828e-05	0.00307499	0.0025271	1432/4689/5580/1536/4688/60/1495/10451/5829/5291/653361/9261/2185/23191/5566/7409/5579/5603/5058/387/10006/3071/5879/5062/1398/63916/998/5170/10768	29	activated	Reactome	MAPK14/NCF4/PRKCD/CYBB/NCF2/ACTB/CTNNA1/VAV3/PXN/PIK3CB/NCF1/MAPKAPK2/PTK2B/CYFIP1/PRKACA/VAV1/PRKCB/MAPK13/PAK1/RHOA/ABI1/NCKAP1L/RAC1/PAK2/CRK/ELMO2/CDC42/PDPK1/AHCYL1
blue	R-HSA-9662851	Anti-inflammatory response favouring Leishmania parasite infection	23/1317	65/8216	0.353846	2.20744	4.26993	0.000105395	0.00375908	0.00308931	2209/1432/2790/2212/3055/9332/2783/4067/2214/2787/2268/196883/2771/5566/2773/4627/5573/5336/6850/5576/6868/2782/10768	23	activated	Reactome	FCGR1A/MAPK14/GNG10/FCGR2A/HCK/CD163/GNB2/LYN/FCGR3A/GNG5/FGR/ADCY4/GNAI2/PRKACA/GNAI3/MYH9/PRKAR1A/PLCG2/SYK/PRKAR2A/ADAM17/GNB1/AHCYL1
blue	R-HSA-9664433	Leishmania parasite growth and survival	23/1317	65/8216	0.353846	2.20744	4.26993	0.000105395	0.00375908	0.00308931	2209/1432/2790/2212/3055/9332/2783/4067/2214/2787/2268/196883/2771/5566/2773/4627/5573/5336/6850/5576/6868/2782/10768	23	activated	Reactome	FCGR1A/MAPK14/GNG10/FCGR2A/HCK/CD163/GNB2/LYN/FCGR3A/GNG5/FGR/ADCY4/GNAI2/PRKACA/GNAI3/MYH9/PRKAR1A/PLCG2/SYK/PRKAR2A/ADAM17/GNB1/AHCYL1
blue	R-HSA-6785807	Interleukin-4 and Interleukin-13 signaling	27/1317	81/8216	0.333333	2.07947	4.26559	8.97686e-05	0.00337481	0.0027735	4318/9021/604/3684/3082/3717/7076/240/3566/948/3383/1052/3091/3553/3687/10538/58480/3689/7431/3718/2353/3570/6774/3597/4170/7133/3606	27	activated	Reactome	MMP9/SOCS3/BCL6/ITGAM/HGF/JAK2/TIMP1/ALOX5/IL4R/CD36/ICAM1/CEBPD/HIF1A/IL1B/ITGAX/BATF/RHOU/ITGB2/VIM/JAK3/FOS/IL6R/STAT3/IL13RA1/MCL1/TNFRSF1B/IL18
blue	R-HSA-9012999	RHO GTPase cycle	94/1317	399/8216	0.235589	1.4697	4.20236	4.02521e-05	0.00169669	0.00139438	9732/4001/10970/10409/121512/9411/92799/4689/2319/1536/55075/55971/1362/158747/10211/6655/87/10602/391/8301/58480/4688/9414/7431/60/3930/7879/182/10451/5337/8773/8826/7170/9826/653361/83478/9815/26286/23092/51291/4580/2885/26092/9341/1124/2185/57580/10144/7454/23191/57498/1213/8239/7409/11214/114885/79180/5058/55004/387/10006/3071/752/5879/55968/29/5062/1794/7456/55843/64333/201176/221178/81704/63916/397/998/51347/116985/832/50618/4650/11060/84986/11329/89846/147179/9938/6793/80005/1729/55701/56254/64411	94	activated	Reactome	DOCK4/LMNB1/CKAP4/BASP1/FGD4/ARHGAP29/SHKBP1/NCF4/FLOT2/CYBB/UACA/BAIAP2L1/CPD/MOSPD2/FLOT1/SOS2/ACTN1/CDC42EP3/RHOG/PICALM/RHOU/NCF2/TJP2/VIM/ACTB/LBR/RAB7A/JAG1/VAV3/PLD1/SNAP23/IQGAP1/TPM3/ARHGEF11/NCF1/ARHGAP24/GIT2/ARFGAP3/ARHGAP26/GMIP/MTX1/GRB2/TOR1AIP1/VAMP3/CHN2/PTK2B/PREX1/FAM13A/WAS/CYFIP1/KIDINS220/CLTC/USP9X/VAV1/AKAP13/OSBPL11/EFHD2/PAK1/LAMTOR1/RHOA/ABI1/NCKAP1L/FMNL1/RAC1/NSFL1C/ABR/PAK2/DOCK2/WIPF1/ARHGAP15/ARHGAP9/ARHGAP27/SPATA13/DOCK8/ELMO2/ARHGDIB/CDC42/TAOK3/ARAP1/CAPZB/ITSN2/MYO9B/WWP2/ARHGAP19/STK38/FGD3/WIPF2/ARHGAP25/STK10/DOCK5/DIAPH1/ARHGEF40/RNF20/ARAP3
blue	R-HSA-373755	Semaphorin interactions	19/1317	52/8216	0.365385	2.27942	4.0436	0.000256538	0.00813908	0.00668889	64218/3985/10154/3672/7094/7305/2242/9826/4627/103910/5058/387/5879/4637/5062/2932/4628/10507/5362	19	activated	Reactome	SEMA4A/LIMK2/PLXNC1/ITGA1/TLN1/TYROBP/FES/ARHGEF11/MYH9/MYL12B/PAK1/RHOA/RAC1/MYL6/PAK2/GSK3B/MYH10/SEMA4D/PLXNA2
blue	R-HSA-5218859	Regulated Necrosis	20/1317	56/8216	0.357143	2.22801	4.02859	0.000253955	0.00813908	0.00668889	838/8743/837/834/2319/6386/197259/10211/3553/8837/355/3659/3660/57162/27243/3606/51652/8737/841/83737	20	activated	Reactome	CASP5/TNFSF10/CASP4/CASP1/FLOT2/SDCBP/MLKL/FLOT1/IL1B/CFLAR/FAS/IRF1/IRF2/PELI1/CHMP2A/IL18/CHMP3/RIPK1/CASP8/ITCH
blue	R-HSA-74752	Signaling by Insulin receptor	21/1317	60/8216	0.35	2.18345	4.01966	0.000248	0.00813908	0.00668889	2887/9365/2322/9846/5595/528/9114/5291/10312/8660/5594/2885/523/3643/8992/535/526/51382/5770/5170/533	21	activated	Reactome	GRB10/KL/FLT3/GAB2/MAPK3/ATP6V1C1/ATP6V0D1/PIK3CB/TCIRG1/IRS2/MAPK1/GRB2/ATP6V1A/INSR/ATP6V0E1/ATP6V0A1/ATP6V1B2/ATP6V1D/PTPN1/PDPK1/ATP6V0B
blue	R-HSA-2029481	FCGR activation	7/1317	12/8216	0.583333	3.63908	3.997	0.00100597	0.0191686	0.0157532	2209/2212/3055/4067/2214/2268/6850	7	activated	Reactome	FCGR1A/FCGR2A/HCK/LYN/FCGR3A/FGR/SYK
blue	R-HSA-9857377	Regulation of MITF-M-dependent genes involved in lysosome biogenesis and autophagy	7/1317	12/8216	0.583333	3.63908	3.997	0.00100597	0.0191686	0.0157532	427/528/9114/523/8992/526/533	7	activated	Reactome	ASAH1/ATP6V1C1/ATP6V0D1/ATP6V1A/ATP6V0E1/ATP6V1B2/ATP6V0B
blue	R-HSA-512988	Interleukin-3, Interleukin-5 and GM-CSF signaling	17/1317	45/8216	0.377778	2.35674	3.9872	0.000339605	0.010106	0.0083054	3717/3055/6777/9846/4067/3718/1439/5291/1438/2885/5566/7409/6776/867/6850/1398/5293	17	activated	Reactome	JAK2/HCK/STAT5B/GAB2/LYN/JAK3/CSF2RB/PIK3CB/CSF2RA/GRB2/PRKACA/VAV1/STAT5A/CBL/SYK/CRK/PIK3CD
blue	R-HSA-1368108	BMAL1:CLOCK,NPAS2 activates circadian gene expression	11/1317	24/8216	0.458333	2.85928	3.98527	0.000565736	0.0135679	0.0111504	10135/56938/6604/6256/25819/8648/10499/6907/1387/23054/406	11	activated	Reactome	NAMPT/BMAL2/SMARCD3/RXRA/NOCT/NCOA1/NCOA2/TBL1X/CREBBP/NCOA6/BMAL1
blue	R-HSA-9660826	Purinergic signaling in leishmaniasis infection	11/1317	24/8216	0.458333	2.85928	3.98527	0.000565736	0.0135679	0.0111504	7295/719/834/953/3553/29108/114548/4210/4790/3606/10628	11	activated	Reactome	TXN/C3AR1/CASP1/ENTPD1/IL1B/PYCARD/NLRP3/MEFV/NFKB1/IL18/TXNIP
blue	R-HSA-9664424	Cell recruitment (pro-inflammatory response)	11/1317	24/8216	0.458333	2.85928	3.98527	0.000565736	0.0135679	0.0111504	7295/719/834/953/3553/29108/114548/4210/4790/3606/10628	11	activated	Reactome	TXN/C3AR1/CASP1/ENTPD1/IL1B/PYCARD/NLRP3/MEFV/NFKB1/IL18/TXNIP
blue	R-HSA-5621480	Dectin-2 family	8/1317	15/8216	0.533333	3.32716	3.94132	0.000951772	0.0189131	0.0155432	338339/93978/2207/26253/4067/50856/5336/6850	8	activated	Reactome	CLEC4D/CLEC6A/FCER1G/CLEC4E/LYN/CLEC4A/PLCG2/SYK
blue	R-HSA-422356	Regulation of insulin secretion	20/1317	57/8216	0.350877	2.18892	3.93527	0.000333166	0.010106	0.0083054	777/2790/4082/2182/948/2783/2776/8826/2787/2181/776/2771/5566/5573/3745/5576/773/10411/2782/10768	20	activated	Reactome	CACNA1E/GNG10/MARCKS/ACSL4/CD36/GNB2/GNAQ/IQGAP1/GNG5/ACSL3/CACNA1D/GNAI2/PRKACA/PRKAR1A/KCNB1/PRKAR2A/CACNA1A/RAPGEF3/GNB1/AHCYL1
blue	R-HSA-1368082	RORA activates gene expression	9/1317	18/8216	0.5	3.11921	3.93242	0.000832501	0.0174431	0.0143352	6604/1374/6256/8648/10499/6907/2033/1387/23054	9	activated	Reactome	SMARCD3/CPT1A/RXRA/NCOA1/NCOA2/TBL1X/EP300/CREBBP/NCOA6
blue	R-HSA-5621575	CD209 (DC-SIGN) signaling	9/1317	18/8216	0.5	3.11921	3.93242	0.000832501	0.0174431	0.0143352	4067/5566/4790/5058/2033/5062/1387/3385/5894	9	activated	Reactome	LYN/PRKACA/NFKB1/PAK1/EP300/PAK2/CREBBP/ICAM3/RAF1
blue	R-HSA-5357801	Programmed Cell Death	51/1317	196/8216	0.260204	1.62326	3.85847	0.00019891	0.0069171	0.00568464	660/90249/4001/5414/7099/838/8743/837/834/5580/2319/3148/23643/6386/55075/197259/10211/3553/8837/355/5595/9414/7431/3659/2934/100302736/3660/5594/6774/3837/5691/317/57162/27243/23604/3606/7159/10018/5062/51652/7529/1612/637/8428/22900/8737/841/83737/5692/5700/5719	51	activated	Reactome	BMX/UNC5A/LMNB1/SEPTIN4/TLR4/CASP5/TNFSF10/CASP4/CASP1/PRKCD/FLOT2/HMGB2/LY96/SDCBP/UACA/MLKL/FLOT1/IL1B/CFLAR/FAS/MAPK3/TJP2/VIM/IRF1/GSN/TMED7-TICAM2/IRF2/MAPK1/STAT3/KPNB1/PSMB3/APAF1/PELI1/CHMP2A/DAPK2/IL18/TP53BP2/BCL2L11/PAK2/CHMP3/YWHAB/DAPK1/BID/STK24/CARD8/RIPK1/CASP8/ITCH/PSMB4/PSMC1/PSMD13
blue	R-HSA-9839373	Signaling by TGFBR3	15/1317	39/8216	0.384615	2.39939	3.82718	0.000601941	0.0141915	0.0116629	3624/7076/7077/409/5914/192670/6256/7046/55851/23385/5663/6667/2033/83464/27161	15	activated	Reactome	INHBA/TIMP1/TIMP2/ARRB2/RARA/AGO4/RXRA/TGFBR1/PSENEN/NCSTN/PSEN1/SP1/EP300/APH1B/AGO2
blue	R-HSA-397795	G-protein beta:gamma signalling	11/1317	25/8216	0.44	2.74491	3.81748	0.000865258	0.0174431	0.0143352	2790/2783/2787/5294/5058/387/695/998/23533/2782/5170	11	activated	Reactome	GNG10/GNB2/GNG5/PIK3CG/PAK1/RHOA/BTK/CDC42/PIK3R5/GNB1/PDPK1
blue	R-HSA-5357769	Caspase activation via extrinsic apoptotic signalling pathway	11/1317	25/8216	0.44	2.74491	3.81748	0.000865258	0.0174431	0.0143352	90249/7099/8743/23643/8837/355/100302736/23604/1612/8737/841	11	activated	Reactome	UNC5A/TLR4/TNFSF10/LY96/CFLAR/FAS/TMED7-TICAM2/DAPK2/DAPK1/RIPK1/CASP8
blue	R-HSA-77387	Insulin receptor recycling	11/1317	25/8216	0.44	2.74491	3.81748	0.000865258	0.0174431	0.0143352	528/9114/10312/523/3643/8992/535/526/51382/5770/533	11	activated	Reactome	ATP6V1C1/ATP6V0D1/TCIRG1/ATP6V1A/INSR/ATP6V0E1/ATP6V0A1/ATP6V1B2/ATP6V1D/PTPN1/ATP6V0B
blue	R-HSA-194138	Signaling by VEGF	29/1317	96/8216	0.302083	1.88452	3.80864	0.000348735	0.010106	0.0083054	1432/4689/5580/1536/4688/60/1495/10451/5829/5291/653361/9261/2185/23191/5566/7409/5579/5603/5058/387/10006/3071/5879/5062/1398/63916/998/5170/10768	29	activated	Reactome	MAPK14/NCF4/PRKCD/CYBB/NCF2/ACTB/CTNNA1/VAV3/PXN/PIK3CB/NCF1/MAPKAPK2/PTK2B/CYFIP1/PRKACA/VAV1/PRKCB/MAPK13/PAK1/RHOA/ABI1/NCKAP1L/RAC1/PAK2/CRK/ELMO2/CDC42/PDPK1/AHCYL1
blue	R-HSA-168181	Toll Like Receptor 7/8 (TLR7/8) Cascade	31/1317	105/8216	0.295238	1.84182	3.79298	0.000347258	0.010106	0.0083054	6283/1432/7099/1845/51311/23643/80216/4615/4205/5608/92610/64127/5595/2353/57161/100302736/9683/5594/9261/4792/51135/80231/6195/4790/57162/1326/4214/6416/841/121260/1848	31	activated	Reactome	S100A12/MAPK14/TLR4/DUSP3/TLR8/LY96/ALPK1/MYD88/MEF2A/MAP2K6/TIFA/NOD2/MAPK3/FOS/PELI2/TMED7-TICAM2/N4BP1/MAPK1/MAPKAPK2/NFKBIA/IRAK4/TASL/RPS6KA1/NFKB1/PELI1/MAP3K8/MAP3K1/MAP2K4/CASP8/SLC15A4/DUSP6
blue	R-HSA-193692	Regulated proteolysis of p75NTR	6/1317	10/8216	0.6	3.74305	3.79203	0.00196454	0.0265172	0.0217924	55851/23385/5663/4790/83464/6868	6	activated	Reactome	PSENEN/NCSTN/PSEN1/NFKB1/APH1B/ADAM17
blue	R-HSA-2586552	Signaling by Leptin	6/1317	10/8216	0.6	3.74305	3.79203	0.00196454	0.0265172	0.0217924	9021/3717/6777/8660/6774/6776	6	activated	Reactome	SOCS3/JAK2/STAT5B/IRS2/STAT3/STAT5A
blue	R-HSA-9839383	TGFBR3 PTM regulation	6/1317	10/8216	0.6	3.74305	3.79203	0.00196454	0.0265172	0.0217924	7076/7077/55851/23385/5663/83464	6	activated	Reactome	TIMP1/TIMP2/PSENEN/NCSTN/PSEN1/APH1B
blue	R-HSA-5627123	RHO GTPases activate PAKs	10/1317	22/8216	0.454545	2.83565	3.76665	0.00109434	0.0204982	0.0168459	4659/4627/103910/5058/5879/4637/5062/4628/998/4660	10	activated	Reactome	PPP1R12A/MYH9/MYL12B/PAK1/RAC1/MYL6/PAK2/MYH10/CDC42/PPP1R12B
blue	R-HSA-9013404	RAC2 GTPase cycle	26/1317	84/8216	0.309524	1.93094	3.74685	0.000457186	0.0122297	0.0100507	9732/4689/1536/55971/4688/3930/7879/10451/8826/653361/9815/23092/4580/9341/57580/23191/7409/5058/55004/10006/3071/29/5062/1794/998/51347	26	activated	Reactome	DOCK4/NCF4/CYBB/BAIAP2L1/NCF2/LBR/RAB7A/VAV3/IQGAP1/NCF1/GIT2/ARHGAP26/MTX1/VAMP3/PREX1/CYFIP1/VAV1/PAK1/LAMTOR1/ABI1/NCKAP1L/ABR/PAK2/DOCK2/CDC42/TAOK3
blue	R-HSA-1236975	Antigen processing-Cross presentation	29/1317	97/8216	0.298969	1.86509	3.74457	0.000422782	0.0117618	0.00966614	2209/6279/6280/7099/4689/7096/23643/4615/948/1536/10333/4688/7097/6890/3135/1520/8773/653361/3133/6892/9341/5691/567/695/3105/114609/5692/5700/5719	29	activated	Reactome	FCGR1A/S100A8/S100A9/TLR4/NCF4/TLR1/LY96/MYD88/CD36/CYBB/TLR6/NCF2/TLR2/TAP1/HLA-G/CTSS/SNAP23/NCF1/HLA-E/TAPBP/VAMP3/PSMB3/B2M/BTK/HLA-A/TIRAP/PSMB4/PSMC1/PSMD13
blue	R-HSA-5627117	RHO GTPases Activate ROCKs	9/1317	19/8216	0.473684	2.95504	3.72742	0.00135847	0.02282	0.018754	3985/4659/4627/103910/5058/387/4637/4628/4660	9	activated	Reactome	LIMK2/PPP1R12A/MYH9/MYL12B/PAK1/RHOA/MYL6/MYH10/PPP1R12B
blue	R-HSA-9674555	Signaling by CSF3 (G-CSF)	12/1317	29/8216	0.413793	2.58142	3.72723	0.000986209	0.0191686	0.0157532	9021/7321/3717/3055/6777/9846/4067/1441/6774/2885/6776/6850	12	activated	Reactome	SOCS3/UBE2D1/JAK2/HCK/STAT5B/GAB2/LYN/CSF3R/STAT3/GRB2/STAT5A/SYK
blue	R-HSA-391160	Signal regulatory protein family interactions	7/1317	13/8216	0.538462	3.35915	3.71916	0.00187924	0.0265172	0.0217924	140885/10326/8935/7305/2533/2885/2185	7	activated	Reactome	SIRPA/SIRPB1/SKAP2/TYROBP/FYB1/GRB2/PTK2B
blue	R-HSA-2730905	Role of LAT2/NTAL/LAB on calcium mobilization	8/1317	16/8216	0.5	3.11921	3.70707	0.00163772	0.0250337	0.0205733	2207/9846/4067/5291/2885/7462/6850/5170	8	activated	Reactome	FCER1G/GAB2/LYN/PIK3CB/GRB2/LAT2/SYK/PDPK1
blue	R-HSA-9614657	FOXO-mediated transcription of cell death genes	8/1317	16/8216	0.5	3.11921	3.70707	0.00163772	0.0250337	0.0205733	604/65018/2033/10018/1387/4802/1649/4800	8	activated	Reactome	BCL6/PINK1/EP300/BCL2L11/CREBBP/NFYC/DDIT3/NFYA
blue	R-HSA-9768919	NPAS4 regulates expression of target genes	8/1317	16/8216	0.5	3.11921	3.70707	0.00163772	0.0250337	0.0205733	10135/5595/2353/5594/1387/406/405/4193	8	activated	Reactome	NAMPT/MAPK3/FOS/MAPK1/CREBBP/BMAL1/ARNT/MDM2
blue	R-HSA-9818027	NFE2L2 regulating anti-oxidant/detoxification enzymes	8/1317	16/8216	0.5	3.11921	3.70707	0.00163772	0.0250337	0.0205733	23657/7295/571/4780/2936/7296/2033/1387	8	activated	Reactome	SLC7A11/TXN/BACH1/NFE2L2/GSR/TXNRD1/EP300/CREBBP
blue	R-HSA-8856828	Clathrin-mediated endocytosis	36/1317	129/8216	0.27907	1.74095	3.70592	0.000406844	0.0115494	0.00949157	2069/7039/1839/8218/409/10092/9185/3092/8301/3267/11037/9856/60/112574/2885/9341/10097/1213/5878/1861/29978/10093/8867/867/10094/11252/3482/1785/10109/30011/5869/127833/10618/50618/26130/10552	36	activated	Reactome	EREG/TGFA/HBEGF/CLTCL1/ARRB2/ARPC5/REPS2/HIP1/PICALM/AGFG1/STON1/KIAA0319/ACTB/SNX18/GRB2/VAMP3/ACTR2/CLTC/RAB5C/TOR1A/UBQLN2/ARPC4/SYNJ1/CBL/ARPC3/PACSIN2/IGF2R/DNM2/ARPC2/SH3KBP1/RAB5B/SYT2/TGOLN2/ITSN2/GAPVD1/ARPC1A
blue	R-HSA-1660662	Glycosphingolipid metabolism	16/1317	44/8216	0.363636	2.26852	3.68606	0.000824218	0.0174431	0.0143352	9334/2629/84002/7357/427/2717/2760/414/5660/412/6483/2581/3074/411/4758/2720	16	activated	Reactome	B4GALT5/GBA1/B3GNT5/UGCG/ASAH1/GLA/GM2A/ARSD/PSAP/STS/ST3GAL2/GALC/HEXB/ARSB/NEU1/GLB1
blue	R-HSA-8848021	Signaling by PTK6	16/1317	44/8216	0.363636	2.26852	3.68606	0.000824218	0.0174431	0.0143352	3084/9021/2069/120892/2034/1839/3091/5829/6774/387/867/5879/1398/5770/63916/116985	16	activated	Reactome	NRG1/SOCS3/EREG/LRRK2/EPAS1/HBEGF/HIF1A/PXN/STAT3/RHOA/CBL/RAC1/CRK/PTPN1/ELMO2/ARAP1
blue	R-HSA-9006927	Signaling by Non-Receptor Tyrosine Kinases	16/1317	44/8216	0.363636	2.26852	3.68606	0.000824218	0.0174431	0.0143352	3084/9021/2069/120892/2034/1839/3091/5829/6774/387/867/5879/1398/5770/63916/116985	16	activated	Reactome	NRG1/SOCS3/EREG/LRRK2/EPAS1/HBEGF/HIF1A/PXN/STAT3/RHOA/CBL/RAC1/CRK/PTPN1/ELMO2/ARAP1
blue	R-HSA-1980143	Signaling by NOTCH1	21/1317	65/8216	0.323077	2.01549	3.59112	0.000844265	0.0174431	0.0143352	3091/409/9759/8650/182/55534/3516/7091/55851/23385/5663/7090/6907/2033/83464/1387/6868/4851/9794/83737/55294	21	activated	Reactome	HIF1A/ARRB2/HDAC4/NUMB/JAG1/MAML3/RBPJ/TLE4/PSENEN/NCSTN/PSEN1/TLE3/TBL1X/EP300/APH1B/CREBBP/ADAM17/NOTCH1/MAML1/ITCH/FBXW7
blue	R-HSA-3299685	Detoxification of Reactive Oxygen Species	12/1317	30/8216	0.4	2.49537	3.5849	0.0014069	0.0232976	0.0191465	7295/6648/4689/1536/4688/2936/847/653361/7296/2878/538/10935	12	activated	Reactome	TXN/SOD2/NCF4/CYBB/NCF2/GSR/CAT/NCF1/TXNRD1/GPX3/ATP7A/PRDX3
blue	R-HSA-195258	RHO GTPase Effectors	66/1317	278/8216	0.23741	1.48106	3.56511	0.000447348	0.0122012	0.0100272	6279/6280/1432/8344/3985/8351/4689/5580/8349/1536/391/6249/10092/5595/3020/4688/60/8360/1495/4659/3017/5217/8826/554313/653361/5594/3021/2885/7454/23191/10097/7846/4627/5579/10093/103910/10499/5058/8365/387/10006/3071/10094/752/5879/695/4637/5062/10109/7456/81565/4928/4628/8370/23332/7529/998/25909/5170/10552/22919/147179/1729/4660/54820/51143	66	activated	Reactome	S100A8/S100A9/MAPK14/H2BC6/LIMK2/H3C4/NCF4/PRKCD/H2BC21/CYBB/RHOG/CLIP1/ARPC5/MAPK3/H3-3A/NCF2/ACTB/H4C4/CTNNA1/PPP1R12A/H2BC5/PFN2/IQGAP1/H4C15/NCF1/MAPK1/H3-3B/GRB2/WAS/CYFIP1/ACTR2/TUBA1A/MYH9/PRKCB/ARPC4/MYL12B/NCOA2/PAK1/H4C8/RHOA/ABI1/NCKAP1L/ARPC3/FMNL1/RAC1/BTK/MYL6/PAK2/ARPC2/WIPF1/NDEL1/NUP98/MYH10/H4C14/CLASP1/YWHAB/CDC42/AHCTF1/PDPK1/ARPC1A/MAPRE1/WIPF2/DIAPH1/PPP1R12B/NDE1/DYNC1LI1
blue	R-HSA-877300	Interferon gamma signaling	26/1317	87/8216	0.298851	1.86436	3.54109	0.000828363	0.0174431	0.0143352	2209/9021/2634/3717/7706/5580/3383/3460/6672/3459/5595/6737/3659/3135/960/3660/5594/3133/53840/5724/567/8554/5770/3105/5894/818	26	activated	Reactome	FCGR1A/SOCS3/GBP2/JAK2/TRIM25/PRKCD/ICAM1/IFNGR2/SP100/IFNGR1/MAPK3/TRIM21/IRF1/HLA-G/CD44/IRF2/MAPK1/HLA-E/TRIM34/PTAFR/B2M/PIAS1/PTPN1/HLA-A/RAF1/CAMK2G
blue	R-HSA-400685	Sema4D in semaphorin signaling	9/1317	20/8216	0.45	2.80729	3.53545	0.00212199	0.0276315	0.0227083	3985/9826/4627/103910/387/5879/4637/4628/10507	9	activated	Reactome	LIMK2/ARHGEF11/MYH9/MYL12B/RHOA/RAC1/MYL6/MYH10/SEMA4D
blue	R-HSA-187687	Signalling to ERKs	11/1317	27/8216	0.407407	2.54158	3.50539	0.001858	0.0265172	0.0217924	1432/5899/5595/5594/9261/2885/6016/57498/5603/1398/7529	11	activated	Reactome	MAPK14/RALB/MAPK3/MAPK1/MAPKAPK2/GRB2/RIT1/KIDINS220/MAPK13/CRK/YWHAB
blue	R-HSA-2424491	DAP12 signaling	11/1317	27/8216	0.407407	2.54158	3.50539	0.001858	0.0265172	0.0217924	7305/10451/5291/3133/2885/5879/5336/6850/567/695/3937	11	activated	Reactome	TYROBP/VAV3/PIK3CB/HLA-E/GRB2/RAC1/PLCG2/SYK/B2M/BTK/LCP2
blue	R-HSA-917977	Transferrin endocytosis and recycling	11/1317	27/8216	0.407407	2.54158	3.50539	0.001858	0.0265172	0.0217924	79689/3077/528/9114/10312/523/8992/535/526/51382/533	11	activated	Reactome	STEAP4/HFE/ATP6V1C1/ATP6V0D1/TCIRG1/ATP6V1A/ATP6V0E1/ATP6V0A1/ATP6V1B2/ATP6V1D/ATP6V0B
blue	R-HSA-9006934	Signaling by Receptor Tyrosine Kinases	93/1317	420/8216	0.221429	1.38136	3.50536	0.000467279	0.0122639	0.0100787	3730/4318/3084/2887/1432/2069/1845/3082/3717/5899/7039/4689/9365/5580/2591/8569/1839/1536/10221/4205/3091/5795/2322/6777/9846/5595/4688/4067/60/1495/3718/2353/2242/10451/528/9114/5829/5291/10312/8660/653361/5594/9261/6774/2885/4734/2185/200734/6016/23191/57498/1213/523/3643/55851/5566/7409/23385/5579/5603/6195/5663/5058/8992/6776/387/10006/3071/867/5879/2033/535/3480/526/5062/1398/1785/83464/51382/30011/5770/5439/63916/6868/7529/998/5170/533/83737/10019/10768/1729/1848	93	activated	Reactome	ANOS1/MMP9/NRG1/GRB10/MAPK14/EREG/DUSP3/HGF/JAK2/RALB/TGFA/NCF4/KL/PRKCD/GALNT3/MKNK1/HBEGF/CYBB/TRIB1/MEF2A/HIF1A/PTPRJ/FLT3/STAT5B/GAB2/MAPK3/NCF2/LYN/ACTB/CTNNA1/JAK3/FOS/FES/VAV3/ATP6V1C1/ATP6V0D1/PXN/PIK3CB/TCIRG1/IRS2/NCF1/MAPK1/MAPKAPK2/STAT3/GRB2/NEDD4/PTK2B/SPRED2/RIT1/CYFIP1/KIDINS220/CLTC/ATP6V1A/INSR/PSENEN/PRKACA/VAV1/NCSTN/PRKCB/MAPK13/RPS6KA1/PSEN1/PAK1/ATP6V0E1/STAT5A/RHOA/ABI1/NCKAP1L/CBL/RAC1/EP300/ATP6V0A1/IGF1R/ATP6V1B2/PAK2/CRK/DNM2/APH1B/ATP6V1D/SH3KBP1/PTPN1/POLR2J/ELMO2/ADAM17/YWHAB/CDC42/PDPK1/ATP6V0B/ITCH/SH2B3/AHCYL1/DIAPH1/DUSP6
blue	R-HSA-140534	Caspase activation via Death Receptors in the presence of ligand	8/1317	17/8216	0.470588	2.93573	3.49053	0.00266251	0.0324873	0.0266989	7099/8743/23643/8837/355/100302736/8737/841	8	activated	Reactome	TLR4/TNFSF10/LY96/CFLAR/FAS/TMED7-TICAM2/RIPK1/CASP8
blue	R-HSA-3214842	HDMs demethylate histones	15/1317	42/8216	0.357143	2.22801	3.48588	0.00147133	0.0240779	0.0197878	8351/8360/554313/23135/8365/23210/51780/221656/23030/8370/7403/22992/10765/55818/5927	15	activated	Reactome	H3C4/H4C4/H4C15/KDM6B/H4C8/JMJD6/KDM3B/KDM1B/KDM4B/H4C14/KDM6A/KDM2A/KDM5B/KDM3A/KDM5A
blue	R-HSA-8941856	RUNX3 regulates NOTCH signaling	7/1317	14/8216	0.5	3.11921	3.46722	0.00324203	0.0369644	0.0303783	182/55534/3516/2033/1387/4851/9794	7	activated	Reactome	JAG1/MAML3/RBPJ/EP300/CREBBP/NOTCH1/MAML1
blue	R-HSA-8983432	Interleukin-15 signaling	7/1317	14/8216	0.5	3.11921	3.46722	0.00324203	0.0369644	0.0303783	6655/6777/9846/3718/6774/2885/6776	7	activated	Reactome	SOS2/STAT5B/GAB2/JAK3/STAT3/GRB2/STAT5A
blue	R-HSA-5625740	RHO GTPases activate PKNs	22/1317	71/8216	0.309859	1.93303	3.44972	0.00120139	0.0214347	0.0176156	8344/8351/8349/3020/8360/4659/3017/554313/3021/4627/103910/10499/5058/8365/387/5879/4637/4628/8370/7529/5170/4660	22	activated	Reactome	H2BC6/H3C4/H2BC21/H3-3A/H4C4/PPP1R12A/H2BC5/H4C15/H3-3B/MYH9/MYL12B/NCOA2/PAK1/H4C8/RHOA/RAC1/MYL6/MYH10/H4C14/YWHAB/PDPK1/PPP1R12B
blue	R-HSA-9840310	Glycosphingolipid catabolism	12/1317	31/8216	0.387097	2.41487	3.4482	0.00196526	0.0265172	0.0217924	2629/427/2717/2760/414/5660/412/2581/3074/411/4758/2720	12	activated	Reactome	GBA1/ASAH1/GLA/GM2A/ARSD/PSAP/STS/GALC/HEXB/ARSB/NEU1/GLB1
blue	R-HSA-9013423	RAC3 GTPase cycle	25/1317	84/8216	0.297619	1.85667	3.44794	0.00110522	0.0204982	0.0168459	4689/1536/55971/4688/3930/7879/182/8773/653361/9815/23092/9341/57580/23191/5058/55004/10006/3071/29/5062/55843/397/998/51347/64411	25	activated	Reactome	NCF4/CYBB/BAIAP2L1/NCF2/LBR/RAB7A/JAG1/SNAP23/NCF1/GIT2/ARHGAP26/VAMP3/PREX1/CYFIP1/PAK1/LAMTOR1/ABI1/NCKAP1L/ABR/PAK2/ARHGAP15/ARHGDIB/CDC42/TAOK3/ARAP3
blue	R-HSA-9705462	Inactivation of CSF3 (G-CSF) signaling	10/1317	24/8216	0.416667	2.59934	3.42812	0.00244308	0.0308938	0.0253893	9021/7321/3717/3055/6777/4067/1441/6774/6776/6850	10	activated	Reactome	SOCS3/UBE2D1/JAK2/HCK/STAT5B/LYN/CSF3R/STAT3/STAT5A/SYK
blue	R-HSA-8950505	Gene and protein expression by JAK-STAT signaling after Interleukin-12 stimulation	13/1317	35/8216	0.371429	2.31713	3.41163	0.00200165	0.0265172	0.0217924	4001/6648/5055/3936/6888/829/9446/1265/5062/302/998/4478/5306	13	activated	Reactome	LMNB1/SOD2/SERPINB2/LCP1/TALDO1/CAPZA1/GSTO1/CNN2/PAK2/ANXA2/CDC42/MSN/PITPNA
blue	R-HSA-9664323	FCGR3A-mediated IL10 synthesis	13/1317	35/8216	0.371429	2.31713	3.41163	0.00200165	0.0265172	0.0217924	2209/2212/3055/4067/2214/2268/196883/5566/5573/5336/6850/5576/10768	13	activated	Reactome	FCGR1A/FCGR2A/HCK/LYN/FCGR3A/FGR/ADCY4/PRKACA/PRKAR1A/PLCG2/SYK/PRKAR2A/AHCYL1
blue	R-HSA-199418	Negative regulation of the PI3K/AKT network	26/1317	89/8216	0.292135	1.82246	3.40838	0.00120195	0.0214347	0.0176156	3084/2069/3082/7039/9365/118788/4615/1839/2322/391/9846/5595/5728/942/5291/8660/5594/2885/3643/51135/7409/5879/23239/5293/3556/8394	26	activated	Reactome	NRG1/EREG/HGF/TGFA/KL/PIK3AP1/MYD88/HBEGF/FLT3/RHOG/GAB2/MAPK3/PTEN/CD86/PIK3CB/IRS2/MAPK1/GRB2/INSR/IRAK4/VAV1/RAC1/PHLPP1/PIK3CD/IL1RAP/PIP5K1A
blue	R-HSA-1433557	Signaling by SCF-KIT	14/1317	39/8216	0.358974	2.23943	3.38971	0.001985	0.0265172	0.0217924	4318/2887/3717/6777/9846/4067/2242/6774/2885/7409/6776/867/5879/10019	14	activated	Reactome	MMP9/GRB10/JAK2/STAT5B/GAB2/LYN/FES/STAT3/GRB2/VAV1/STAT5A/CBL/RAC1/SH2B3
blue	R-HSA-451927	Interleukin-2 family signaling	14/1317	39/8216	0.358974	2.23943	3.38971	0.001985	0.0265172	0.0217924	3717/6655/6777/9846/3718/1439/5291/6774/1438/2885/2185/6776/6850/5293	14	activated	Reactome	JAK2/SOS2/STAT5B/GAB2/JAK3/CSF2RB/PIK3CB/STAT3/CSF2RA/GRB2/PTK2B/STAT5A/SYK/PIK3CD
blue	R-HSA-428157	Sphingolipid metabolism	25/1317	85/8216	0.294118	1.83483	3.38017	0.00133234	0.02282	0.018754	9334/2629/84002/166929/9218/7357/427/2717/2760/8560/414/55331/9517/5660/412/6483/2581/3074/411/10087/142891/4758/259230/2720/8879	25	activated	Reactome	B4GALT5/GBA1/B3GNT5/SGMS2/VAPA/UGCG/ASAH1/GLA/GM2A/DEGS1/ARSD/ACER3/SPTLC2/PSAP/STS/ST3GAL2/GALC/HEXB/ARSB/CERT1/SAMD8/NEU1/SGMS1/GLB1/SGPL1
blue	R-HSA-166658	Complement cascade	11/1317	28/8216	0.392857	2.45081	3.35972	0.0026231	0.0322896	0.0265364	1378/719/1604/966/728/2219/715/727/4179/5199/27202	11	activated	Reactome	CR1/C3AR1/CD55/CD59/C5AR1/FCN1/C1R/C5/CD46/CFP/C5AR2
blue	R-HSA-622312	Inflammasomes	9/1317	21/8216	0.428571	2.67361	3.355	0.00319143	0.0369644	0.0303783	9447/58484/7295/834/29108/114548/4210/4790/10628	9	activated	Reactome	AIM2/NLRC4/TXN/CASP1/PYCARD/NLRP3/MEFV/NFKB1/TXNIP
blue	R-HSA-168138	Toll Like Receptor 9 (TLR9) Cascade	30/1317	108/8216	0.277778	1.73289	3.34966	0.00129672	0.0225467	0.0185294	6283/1432/7099/1845/23643/80216/4615/4205/5608/92610/64127/5595/2353/57161/100302736/9683/5594/9261/4792/51135/80231/6195/4790/57162/1326/4214/6416/841/121260/1848	30	activated	Reactome	S100A12/MAPK14/TLR4/DUSP3/LY96/ALPK1/MYD88/MEF2A/MAP2K6/TIFA/NOD2/MAPK3/FOS/PELI2/TMED7-TICAM2/N4BP1/MAPK1/MAPKAPK2/NFKBIA/IRAK4/TASL/RPS6KA1/NFKB1/PELI1/MAP3K8/MAP3K1/MAP2K4/CASP8/SLC15A4/DUSP6
blue	R-HSA-1500931	Cell-Cell communication	27/1317	95/8216	0.284211	1.77302	3.31096	0.00153563	0.0248379	0.0204124	3691/5819/84623/140885/10326/8935/87/7305/9080/60/1495/2533/7408/192670/8826/5829/5291/9839/3611/8728/2885/2185/1308/6667/5818/27161/50848	27	activated	Reactome	ITGB4/NECTIN2/KIRREL3/SIRPA/SIRPB1/SKAP2/ACTN1/TYROBP/CLDN9/ACTB/CTNNA1/FYB1/VASP/AGO4/IQGAP1/PXN/PIK3CB/ZEB2/ILK/ADAM19/GRB2/PTK2B/COL17A1/SP1/NECTIN1/AGO2/F11R
blue	R-HSA-9013148	CDC42 GTPase cycle	36/1317	137/8216	0.262774	1.63929	3.29674	0.00136165	0.02282	0.018754	121512/9411/92799/10602/3930/7879/10451/5337/8773/8826/9826/83478/9815/26286/23092/51291/9341/57580/7454/5058/55004/752/29/5062/7456/64333/201176/221178/81704/397/998/116985/4650/89846/147179/64411	36	activated	Reactome	FGD4/ARHGAP29/SHKBP1/CDC42EP3/LBR/RAB7A/VAV3/PLD1/SNAP23/IQGAP1/ARHGEF11/ARHGAP24/GIT2/ARFGAP3/ARHGAP26/GMIP/VAMP3/PREX1/WAS/PAK1/LAMTOR1/FMNL1/ABR/PAK2/WIPF1/ARHGAP9/ARHGAP27/SPATA13/DOCK8/ARHGDIB/CDC42/ARAP1/MYO9B/FGD3/WIPF2/ARAP3
blue	R-HSA-392451	G beta:gamma signalling through PI3Kgamma	8/1317	18/8216	0.444444	2.77263	3.28931	0.00412652	0.0428357	0.0352034	2790/2783/2787/5294/387/23533/2782/5170	8	activated	Reactome	GNG10/GNB2/GNG5/PIK3CG/RHOA/PIK3R5/GNB1/PDPK1
blue	R-HSA-416572	Sema4D induced cell migration and growth-cone collapse	8/1317	18/8216	0.444444	2.77263	3.28931	0.00412652	0.0428357	0.0352034	3985/9826/4627/103910/387/4637/4628/10507	8	activated	Reactome	LIMK2/ARHGEF11/MYH9/MYL12B/RHOA/MYL6/MYH10/SEMA4D
blue	R-HSA-6811558	PI5P, PP2A and IER3 Regulate PI3K/AKT Signaling	24/1317	82/8216	0.292683	1.82588	3.28379	0.00177471	0.0265172	0.0217924	3084/2069/3082/7039/9365/118788/4615/1839/2322/391/9846/5595/942/5291/8660/5594/2885/3643/51135/7409/5879/5293/3556/8394	24	activated	Reactome	NRG1/EREG/HGF/TGFA/KL/PIK3AP1/MYD88/HBEGF/FLT3/RHOG/GAB2/MAPK3/CD86/PIK3CB/IRS2/MAPK1/GRB2/INSR/IRAK4/VAV1/RAC1/PIK3CD/IL1RAP/PIP5K1A
blue	R-HSA-975138	TRAF6 mediated induction of NFkB and MAP kinases upon TLR7/8 or 9 activation	28/1317	100/8216	0.28	1.74676	3.28256	0.00162489	0.0250337	0.0205733	6283/1432/7099/1845/23643/80216/4615/4205/5608/92610/64127/5595/2353/57161/100302736/9683/5594/9261/4792/51135/6195/4790/57162/1326/4214/6416/841/1848	28	activated	Reactome	S100A12/MAPK14/TLR4/DUSP3/LY96/ALPK1/MYD88/MEF2A/MAP2K6/TIFA/NOD2/MAPK3/FOS/PELI2/TMED7-TICAM2/N4BP1/MAPK1/MAPKAPK2/NFKBIA/IRAK4/RPS6KA1/NFKB1/PELI1/MAP3K8/MAP3K1/MAP2K4/CASP8/DUSP6
blue	R-HSA-2122948	Activated NOTCH1 Transmits Signal to the Nucleus	10/1317	25/8216	0.4	2.49537	3.27155	0.00349496	0.0379975	0.0312273	409/8650/182/55851/23385/5663/83464/6868/4851/83737	10	activated	Reactome	ARRB2/NUMB/JAG1/PSENEN/NCSTN/PSEN1/APH1B/ADAM17/NOTCH1/ITCH
blue	R-HSA-977606	Regulation of Complement cascade	10/1317	25/8216	0.4	2.49537	3.27155	0.00349496	0.0379975	0.0312273	1378/719/1604/966/728/715/727/4179/5199/27202	10	activated	Reactome	CR1/C3AR1/CD55/CD59/C5AR1/C1R/C5/CD46/CFP/C5AR2
blue	R-HSA-5663202	Diseases of signal transduction by growth factor receptors and second messengers	88/1317	404/8216	0.217822	1.35886	3.23179	0.00113359	0.0207477	0.017051	3084/2069/597/3082/3717/7039/9365/118788/1051/1839/2120/409/2322/391/6777/6249/9759/3092/57085/9846/7094/5595/4067/60/54518/5728/182/1523/192670/2280/8826/942/7170/5291/8660/55534/7046/5594/10533/3516/6774/2885/200734/1213/9061/55851/1488/7409/4627/23385/4170/5691/5663/5573/9444/6776/833/6907/867/10956/6400/51411/5879/2033/10018/8546/83464/2932/1387/27161/5439/4763/6868/7529/4478/4851/5293/5170/9208/5894/9794/818/5692/5700/55294/1848/5719/4193	88	activated	Reactome	NRG1/EREG/BCL2A1/HGF/JAK2/TGFA/KL/PIK3AP1/CEBPB/HBEGF/ETV6/ARRB2/FLT3/RHOG/STAT5B/CLIP1/HDAC4/HIP1/AGTRAP/GAB2/TLN1/MAPK3/LYN/ACTB/APBB1IP/PTEN/JAG1/CUX1/AGO4/FKBP1A/IQGAP1/CD86/TPM3/PIK3CB/IRS2/MAML3/TGFBR1/MAPK1/ATG7/RBPJ/STAT3/GRB2/SPRED2/CLTC/PAPSS1/PSENEN/CTBP2/VAV1/MYH9/NCSTN/MCL1/PSMB3/PSEN1/PRKAR1A/QKI/STAT5A/CARS1/TBL1X/CBL/OS9/SEL1L/BIN2/RAC1/EP300/BCL2L11/AP3B1/APH1B/GSK3B/CREBBP/AGO2/POLR2J/NF1/ADAM17/YWHAB/MSN/NOTCH1/PIK3CD/PDPK1/LRRFIP1/RAF1/MAML1/CAMK2G/PSMB4/PSMC1/FBXW7/DUSP6/PSMD13/MDM2
blue	R-HSA-975155	MyD88 dependent cascade initiated on endosome	28/1317	101/8216	0.277228	1.72946	3.22273	0.00191216	0.0265172	0.0217924	6283/1432/7099/1845/23643/80216/4615/4205/5608/92610/64127/5595/2353/57161/100302736/9683/5594/9261/4792/51135/6195/4790/57162/1326/4214/6416/841/1848	28	activated	Reactome	S100A12/MAPK14/TLR4/DUSP3/LY96/ALPK1/MYD88/MEF2A/MAP2K6/TIFA/NOD2/MAPK3/FOS/PELI2/TMED7-TICAM2/N4BP1/MAPK1/MAPKAPK2/NFKBIA/IRAK4/RPS6KA1/NFKB1/PELI1/MAP3K8/MAP3K1/MAP2K4/CASP8/DUSP6
blue	R-HSA-9816359	Maternal to zygotic transition (MZT)	24/1317	83/8216	0.289157	1.80388	3.21595	0.0021255	0.0276315	0.0227083	6732/8344/8351/8349/3020/8360/3017/55571/79670/554313/3021/23135/200424/8365/2033/1387/27161/8370/7403/23405/10765/9337/23019/5927	24	activated	Reactome	SRPK1/H2BC6/H3C4/H2BC21/H3-3A/H4C4/H2BC5/CNOT11/TUT7/H4C15/H3-3B/KDM6B/TET3/H4C8/EP300/CREBBP/AGO2/H4C14/KDM6A/DICER1/KDM5B/CNOT8/CNOT1/KDM5A
blue	R-HSA-372790	Signaling by GPCR	89/1317	411/8216	0.216545	1.3509	3.18875	0.00128775	0.0225467	0.0185294	53831/133/60675/259285/2850/2790/719/121512/1604/259286/3360/58191/2357/165140/5580/2358/10645/2015/30817/1839/8843/2867/5153/728/5321/10287/6655/409/9034/3274/1230/1889/2783/5595/2776/729230/53829/3577/5997/10451/2787/727/63940/9826/1903/5660/5594/1241/196883/5294/2885/57580/2771/5566/338442/7409/2773/3579/5579/11214/6195/5573/5058/387/2150/9283/5724/5576/695/29/2780/5530/7852/976/998/23533/5142/2782/5170/27202/84658/1608/818/89846/10768/2796/55701/2919/3678	89	activated	Reactome	GPR84/ADM/PROK2/TAS2R39/GPR27/GNG10/C3AR1/FGD4/CD55/TAS2R40/HTR4/CXCL16/FPR1/OXER1/PRKCD/FPR2/CAMKK2/ADGRE1/ADGRE2/HBEGF/HCAR3/FFAR2/PDE1B/C5AR1/PLA2G4A/RGS19/SOS2/ARRB2/CCRL2/HRH2/CCR1/ECE1/GNB2/MAPK3/GNAQ/CCR2/P2RY13/CXCR1/RGS2/VAV3/GNG5/C5/GPSM3/ARHGEF11/S1PR3/PSAP/MAPK1/LTB4R/ADCY4/PIK3CG/GRB2/PREX1/GNAI2/PRKACA/HCAR2/VAV1/GNAI3/CXCR2/PRKCB/AKAP13/RPS6KA1/PRKAR1A/PAK1/RHOA/F2RL1/GPR37L1/PTAFR/PRKAR2A/BTK/ABR/GNAT2/PPP3CA/CXCR4/ADGRE5/CDC42/PIK3R5/PDE4B/GNB1/PDPK1/C5AR2/ADGRE3/DGKG/CAMK2G/FGD3/AHCYL1/GNRH1/ARHGEF40/CXCL1/ITGA5
blue	R-HSA-1251985	Nuclear signaling by ERBB4	9/1317	22/8216	0.409091	2.55208	3.18479	0.00464327	0.0468028	0.0384637	3084/2069/1839/55851/23385/5663/6776/83464/6868	9	activated	Reactome	NRG1/EREG/HBEGF/PSENEN/NCSTN/PSEN1/STAT5A/APH1B/ADAM17
blue	R-HSA-912631	Regulation of signaling by CBL	9/1317	22/8216	0.409091	2.55208	3.18479	0.00464327	0.0468028	0.0384637	3055/4067/5291/2885/7409/867/6850/1398/5293	9	activated	Reactome	HCK/LYN/PIK3CB/GRB2/VAV1/CBL/SYK/CRK/PIK3CD
blue	R-HSA-3928662	EPHB-mediated forward signaling	13/1317	37/8216	0.351351	2.19188	3.17458	0.00353699	0.0379975	0.0312273	3985/10092/4067/60/10097/10093/5058/387/10094/5879/10109/998/10552	13	activated	Reactome	LIMK2/ARPC5/LYN/ACTB/ACTR2/ARPC4/PAK1/RHOA/ARPC3/RAC1/ARPC2/CDC42/ARPC1A
blue	R-HSA-9607240	FLT3 Signaling	13/1317	37/8216	0.351351	2.19188	3.17458	0.00353699	0.0379975	0.0312273	2887/3055/5795/2322/6503/6777/9846/2885/6776/867/6850/10018/10019	13	activated	Reactome	GRB10/HCK/PTPRJ/FLT3/SLA/STAT5B/GAB2/GRB2/STAT5A/CBL/SYK/BCL2L11/SH2B3
blue	R-HSA-9616222	Transcriptional regulation of granulopoiesis	21/1317	71/8216	0.295775	1.84517	3.12485	0.00291056	0.0340217	0.0279599	8344/688/8351/8349/1051/6688/3020/8360/5914/3017/6256/1050/1441/554313/3570/6774/3021/8365/2033/8370/2313	21	activated	Reactome	H2BC6/KLF5/H3C4/H2BC21/CEBPB/SPI1/H3-3A/H4C4/RARA/H2BC5/RXRA/CEBPA/CSF3R/H4C15/IL6R/STAT3/H3-3B/H4C8/EP300/H4C14/FLI1
blue	R-HSA-163685	Integration of energy metabolism	23/1317	80/8216	0.2875	1.79355	3.11613	0.00282555	0.0333079	0.0273733	777/2790/4082/2182/948/2783/2776/7086/6888/8826/2787/2181/196883/776/2771/5566/5573/3745/5576/773/10411/2782/10768	23	activated	Reactome	CACNA1E/GNG10/MARCKS/ACSL4/CD36/GNB2/GNAQ/TKT/TALDO1/IQGAP1/GNG5/ACSL3/ADCY4/CACNA1D/GNAI2/PRKACA/PRKAR1A/KCNB1/PRKAR2A/CACNA1A/RAPGEF3/GNB1/AHCYL1
blue	R-HSA-1989781	PPARA activates gene expression	28/1317	103/8216	0.271845	1.69588	3.10504	0.00261923	0.0322896	0.0265364	2180/336/5468/6604/4520/948/1374/3992/51/6256/19/7296/8648/10499/6907/3156/6667/211/2033/23389/400569/1387/23054/9967/406/4802/405/4800	28	activated	Reactome	ACSL1/APOA2/PPARG/SMARCD3/MTF1/CD36/CPT1A/FADS1/ACOX1/RXRA/ABCA1/TXNRD1/NCOA1/NCOA2/TBL1X/HMGCR/SP1/ALAS1/EP300/MED13L/MED11/CREBBP/NCOA6/THRAP3/BMAL1/NFYC/ARNT/NFYA
blue	R-HSA-168643	Nucleotide-binding domain, leucine rich repeat containing receptor (NLR) signaling pathways	17/1317	54/8216	0.314815	1.96395	3.10496	0.0034781	0.0379975	0.0312273	9447/58484/1432/7295/837/834/5608/64127/29108/114548/4210/5603/4790/7128/841/83737/10628	17	activated	Reactome	AIM2/NLRC4/MAPK14/TXN/CASP4/CASP1/MAP2K6/NOD2/PYCARD/NLRP3/MEFV/MAPK13/NFKB1/TNFAIP3/CASP8/ITCH/TXNIP
blue	R-HSA-73887	Death Receptor Signaling	36/1317	141/8216	0.255319	1.59279	3.102	0.00234084	0.0298725	0.02455	8743/121512/7321/4615/6655/8837/355/4974/57142/10451/7132/9826/9261/4792/57580/55851/7409/23385/11214/5663/4790/10616/387/5879/10018/29/83464/7128/6868/8439/8737/841/89846/220213/7375/55701	36	activated	Reactome	TNFSF10/FGD4/UBE2D1/MYD88/SOS2/CFLAR/FAS/OMG/RTN4/VAV3/TNFRSF1A/ARHGEF11/MAPKAPK2/NFKBIA/PREX1/PSENEN/VAV1/NCSTN/AKAP13/PSEN1/NFKB1/RBCK1/RHOA/RAC1/BCL2L11/ABR/APH1B/TNFAIP3/ADAM17/NSMAF/RIPK1/CASP8/FGD3/OTUD1/USP4/ARHGEF40
blue	R-HSA-168142	Toll Like Receptor 10 (TLR10) Cascade	26/1317	94/8216	0.276596	1.72552	3.09091	0.00282363	0.0333079	0.0273733	6283/7100/1432/1845/80216/4615/4205/5608/92610/64127/5595/2353/57161/9683/5594/9261/4792/51135/6195/4790/57162/1326/4214/6416/841/1848	26	activated	Reactome	S100A12/TLR5/MAPK14/DUSP3/ALPK1/MYD88/MEF2A/MAP2K6/TIFA/NOD2/MAPK3/FOS/PELI2/N4BP1/MAPK1/MAPKAPK2/NFKBIA/IRAK4/RPS6KA1/NFKB1/PELI1/MAP3K8/MAP3K1/MAP2K4/CASP8/DUSP6
blue	R-HSA-168176	Toll Like Receptor 5 (TLR5) Cascade	26/1317	94/8216	0.276596	1.72552	3.09091	0.00282363	0.0333079	0.0273733	6283/7100/1432/1845/80216/4615/4205/5608/92610/64127/5595/2353/57161/9683/5594/9261/4792/51135/6195/4790/57162/1326/4214/6416/841/1848	26	activated	Reactome	S100A12/TLR5/MAPK14/DUSP3/ALPK1/MYD88/MEF2A/MAP2K6/TIFA/NOD2/MAPK3/FOS/PELI2/N4BP1/MAPK1/MAPKAPK2/NFKBIA/IRAK4/RPS6KA1/NFKB1/PELI1/MAP3K8/MAP3K1/MAP2K4/CASP8/DUSP6
blue	R-HSA-975871	MyD88 cascade initiated on plasma membrane	26/1317	94/8216	0.276596	1.72552	3.09091	0.00282363	0.0333079	0.0273733	6283/7100/1432/1845/80216/4615/4205/5608/92610/64127/5595/2353/57161/9683/5594/9261/4792/51135/6195/4790/57162/1326/4214/6416/841/1848	26	activated	Reactome	S100A12/TLR5/MAPK14/DUSP3/ALPK1/MYD88/MEF2A/MAP2K6/TIFA/NOD2/MAPK3/FOS/PELI2/N4BP1/MAPK1/MAPKAPK2/NFKBIA/IRAK4/RPS6KA1/NFKB1/PELI1/MAP3K8/MAP3K1/MAP2K4/CASP8/DUSP6
blue	R-HSA-9680350	Signaling by CSF1 (M-CSF) in myeloid cells	11/1317	30/8216	0.366667	2.28742	3.08638	0.00490667	0.0484055	0.0397808	3055/9846/4067/5291/6774/2885/8563/867/5336/139716/5293	11	activated	Reactome	HCK/GAB2/LYN/PIK3CB/STAT3/GRB2/THOC5/CBL/PLCG2/GAB3/PIK3CD
blue	R-HSA-977443	GABA receptor activation	11/1317	30/8216	0.366667	2.28742	3.08638	0.00490667	0.0484055	0.0397808	3772/2790/2570/3759/2783/27020/2787/196883/2771/2773/2782	11	activated	Reactome	KCNJ15/GNG10/GABRR2/KCNJ2/GNB2/NPTN/GNG5/ADCY4/GNAI2/GNAI3/GNB1
blue	R-HSA-1630316	Glycosaminoglycan metabolism	24/1317	86/8216	0.27907	1.74095	3.01786	0.00355117	0.0379975	0.0312273	9334/10855/29940/1462/6484/2799/22856/3340/55454/6548/51363/960/9060/2131/6483/9061/3074/10678/411/10402/2720/10894/2683/50515	24	activated	Reactome	B4GALT5/HPSE/DSE/VCAN/ST3GAL4/GNS/CHSY1/NDST1/CSGALNACT2/SLC9A1/CHST15/CD44/PAPSS2/EXT1/ST3GAL2/PAPSS1/HEXB/B3GNT2/ARSB/ST3GAL6/GLB1/LYVE1/B4GALT1/CHST11
blue	R-HSA-388396	GPCR downstream signalling	81/1317	375/8216	0.216	1.3475	3.00945	0.00225431	0.0290347	0.0238614	53831/133/60675/259285/2850/2790/719/121512/259286/3360/58191/2357/165140/5580/2358/10645/1839/8843/2867/5153/728/5321/10287/6655/409/3274/1230/2783/5595/2776/729230/53829/3577/5997/10451/2787/727/63940/9826/1903/5660/5594/1241/196883/5294/2885/57580/2771/5566/338442/7409/2773/3579/5579/11214/6195/5573/5058/387/2150/9283/5724/5576/695/29/2780/5530/7852/998/23533/5142/2782/5170/1608/818/89846/10768/2796/55701/2919/3678	81	activated	Reactome	GPR84/ADM/PROK2/TAS2R39/GPR27/GNG10/C3AR1/FGD4/TAS2R40/HTR4/CXCL16/FPR1/OXER1/PRKCD/FPR2/CAMKK2/HBEGF/HCAR3/FFAR2/PDE1B/C5AR1/PLA2G4A/RGS19/SOS2/ARRB2/HRH2/CCR1/GNB2/MAPK3/GNAQ/CCR2/P2RY13/CXCR1/RGS2/VAV3/GNG5/C5/GPSM3/ARHGEF11/S1PR3/PSAP/MAPK1/LTB4R/ADCY4/PIK3CG/GRB2/PREX1/GNAI2/PRKACA/HCAR2/VAV1/GNAI3/CXCR2/PRKCB/AKAP13/RPS6KA1/PRKAR1A/PAK1/RHOA/F2RL1/GPR37L1/PTAFR/PRKAR2A/BTK/ABR/GNAT2/PPP3CA/CXCR4/CDC42/PIK3R5/PDE4B/GNB1/PDPK1/DGKG/CAMK2G/FGD3/AHCYL1/GNRH1/ARHGEF40/CXCL1/ITGA5
blue	R-HSA-71387	Metabolism of carbohydrates	52/1317	223/8216	0.233184	1.4547	3.00763	0.00261686	0.0322896	0.0265364	2992/5836/5209/3101/5226/9334/10855/2529/29940/1462/6484/5208/2799/22856/5210/3340/3099/2539/7086/55454/6888/6548/51363/226/960/9060/2131/5236/6652/6483/55276/5230/9818/9061/3074/5566/2632/5223/10678/2526/411/10402/5837/10762/4126/4928/124872/2720/9972/10894/2683/50515	52	activated	Reactome	GYG1/PYGL/PFKFB3/HK3/PGD/B4GALT5/HPSE/FUT7/DSE/VCAN/ST3GAL4/PFKFB2/GNS/CHSY1/PFKFB4/NDST1/HK2/G6PD/TKT/CSGALNACT2/TALDO1/SLC9A1/CHST15/ALDOA/CD44/PAPSS2/EXT1/PGM1/SORD/ST3GAL2/PGM2/PGK1/NUP58/PAPSS1/HEXB/PRKACA/GBE1/PGAM1/B3GNT2/FUT4/ARSB/ST3GAL6/PYGM/NUP50/MANBA/NUP98/B4GALNT2/GLB1/NUP153/LYVE1/B4GALT1/CHST11
blue	R-HSA-983231	Factors involved in megakaryocyte development and platelet production	32/1317	124/8216	0.258065	1.60992	2.98989	0.00332979	0.0376564	0.030947	9732/23095/3717/8351/4778/51317/4097/3797/830/9927/10938/3020/60/829/3659/3660/23186/3021/5566/7846/5573/5879/5576/1794/81704/998/832/11216/10019/80005/3705/55582	32	activated	Reactome	DOCK4/KIF1B/JAK2/H3C4/NFE2/PHF21A/MAFG/KIF3C/CAPZA2/MFN2/EHD1/H3-3A/ACTB/CAPZA1/IRF1/IRF2/RCOR1/H3-3B/PRKACA/TUBA1A/PRKAR1A/RAC1/PRKAR2A/DOCK2/DOCK8/CDC42/CAPZB/AKAP10/SH2B3/DOCK5/ITPK1/KIF27
blue	R-HSA-400206	Regulation of lipid metabolism by PPARalpha	28/1317	105/8216	0.266667	1.66358	2.98988	0.00353787	0.0379975	0.0312273	2180/336/5468/6604/4520/948/1374/3992/51/6256/19/7296/8648/10499/6907/3156/6667/211/2033/23389/400569/1387/23054/9967/406/4802/405/4800	28	activated	Reactome	ACSL1/APOA2/PPARG/SMARCD3/MTF1/CD36/CPT1A/FADS1/ACOX1/RXRA/ABCA1/TXNRD1/NCOA1/NCOA2/TBL1X/HMGCR/SP1/ALAS1/EP300/MED13L/MED11/CREBBP/NCOA6/THRAP3/BMAL1/NFYC/ARNT/NFYA
blue	R-HSA-977225	Amyloid fiber formation	22/1317	78/8216	0.282051	1.75955	2.94477	0.00445754	0.0455914	0.0374682	4057/8344/8351/8349/4069/3020/8360/3017/2934/9445/554313/3021/1471/55851/8239/23385/8365/567/6653/83464/3015/8370	22	activated	Reactome	LTF/H2BC6/H3C4/H2BC21/LYZ/H3-3A/H4C4/H2BC5/GSN/ITM2B/H4C15/H3-3B/CST3/PSENEN/USP9X/NCSTN/H4C8/B2M/SORL1/APH1B/H2AZ1/H4C14
blue	R-HSA-9679191	Potential therapeutics for SARS	25/1317	92/8216	0.271739	1.69522	2.92979	0.00434729	0.0447932	0.0368121	59272/3554/3717/51317/8819/3460/3459/3614/3454/3718/4780/2280/3570/23186/2885/7409/3455/5336/6850/695/5926/79685/30011/64426/8737	25	activated	Reactome	ACE2/IL1R1/JAK2/PHF21A/SAP30/IFNGR2/IFNGR1/IMPDH1/IFNAR1/JAK3/NFE2L2/FKBP1A/IL6R/RCOR1/GRB2/VAV1/IFNAR2/PLCG2/SYK/BTK/ARID4A/SAP30L/SH3KBP1/SUDS3/RIPK1
blue	R-HSA-112315	Transmission across Chemical Synapses	40/1317	165/8216	0.242424	1.51234	2.90458	0.00380761	0.0404304	0.0332267	777/3084/3772/2790/8825/2570/3759/10645/2783/5595/6507/2897/27020/80331/1141/2787/80852/5594/196883/54407/217/2771/5566/2773/7846/5579/6195/5573/5879/5576/6580/8500/773/18/5571/2782/5170/818/9647/4193	40	activated	Reactome	CACNA1E/NRG1/KCNJ15/GNG10/LIN7A/GABRR2/KCNJ2/CAMKK2/GNB2/MAPK3/SLC1A3/GRIK1/NPTN/DNAJC5/CHRNB2/GNG5/GRIP2/MAPK1/ADCY4/SLC38A2/ALDH2/GNAI2/PRKACA/GNAI3/TUBA1A/PRKCB/RPS6KA1/PRKAR1A/RAC1/PRKAR2A/SLC22A1/PPFIA1/CACNA1A/ABAT/PRKAG1/GNB1/PDPK1/CAMK2G/PPM1F/MDM2
blue	R-HSA-9711123	Cellular response to chemical stress	44/1317	186/8216	0.236559	1.47576	2.86739	0.00405903	0.0427736	0.0351524	23657/5226/7295/6648/4689/6604/5580/4097/1536/2539/7086/4688/6888/571/6737/6256/4780/2936/847/653361/114548/6774/7296/3417/5691/8648/10499/4790/6907/6667/2033/2932/1387/23054/4851/672/2878/538/5692/5700/10935/26043/5719/10628	44	activated	Reactome	SLC7A11/PGD/TXN/SOD2/NCF4/SMARCD3/PRKCD/MAFG/CYBB/G6PD/TKT/NCF2/TALDO1/BACH1/TRIM21/RXRA/NFE2L2/GSR/CAT/NCF1/NLRP3/STAT3/TXNRD1/IDH1/PSMB3/NCOA1/NCOA2/NFKB1/TBL1X/SP1/EP300/GSK3B/CREBBP/NCOA6/NOTCH1/BRCA1/GPX3/ATP7A/PSMB4/PSMC1/PRDX3/UBXN7/PSMD13/TXNIP
blue	R-HSA-397014	Muscle contraction	31/1317	122/8216	0.254098	1.58517	2.84502	0.00490176	0.0484055	0.0397808	2258/8291/4311/3753/6335/444/3759/3672/6324/6546/7094/23630/7431/80228/7136/5829/10008/7170/4607/217/5566/103910/5058/28996/4637/5062/302/29767/818/493/10768	31	activated	Reactome	FGF13/DYSF/MME/KCNE1/SCN9A/ASPH/KCNJ2/ITGA1/SCN1B/SLC8A1/TLN1/KCNE5/VIM/ORAI2/TNNI2/PXN/KCNE3/TPM3/MYBPC3/ALDH2/PRKACA/MYL12B/PAK1/HIPK2/MYL6/PAK2/ANXA2/TMOD2/CAMK2G/ATP2B4/AHCYL1
blue	R-HSA-418594	G alpha (i) signalling events	44/1317	188/8216	0.234043	1.46006	2.78798	0.00499717	0.0489511	0.0402293	259285/2790/719/259286/58191/2357/165140/5580/2358/10645/8843/5153/728/5321/10287/1230/2783/2776/729230/53829/3577/2787/727/63940/1903/5660/5594/196883/2771/5566/338442/2773/3579/5573/9283/5576/2780/5530/7852/5142/2782/818/10768/2919	44	activated	Reactome	TAS2R39/GNG10/C3AR1/TAS2R40/CXCL16/FPR1/OXER1/PRKCD/FPR2/CAMKK2/HCAR3/PDE1B/C5AR1/PLA2G4A/RGS19/CCR1/GNB2/GNAQ/CCR2/P2RY13/CXCR1/GNG5/C5/GPSM3/S1PR3/PSAP/MAPK1/ADCY4/GNAI2/PRKACA/HCAR2/GNAI3/CXCR2/PRKAR1A/GPR37L1/PRKAR2A/GNAT2/PPP3CA/CXCR4/PDE4B/GNB1/CAMK2G/AHCYL1/CXCL1
cyan	R-HSA-909733	Interferon alpha/beta signaling	22/65	63/8216	0.349206	44.1397	30.6933	4.54066e-32	7.40128e-30	3.991e-30	91543/3437/6772/5610/8638/3430/3434/3433/24138/54739/4940/6773/4600/4938/10379/4599/5696/9636/25939/4939/3669/11274	22	activated	Reactome	RSAD2/IFIT3/STAT1/EIF2AK2/OASL/IFI35/IFIT1/IFIT2/IFIT5/XAF1/OAS3/STAT2/MX2/OAS1/IRF9/MX1/PSMB8/ISG15/SAMHD1/OAS2/ISG20/USP18
cyan	R-HSA-913531	Interferon Signaling	34/65	238/8216	0.142857	18.0571	23.8453	7.24422e-36	2.36162e-33	1.27346e-33	2633/115362/163351/91543/3437/6772/5610/10346/8638/9246/3430/3434/3433/24138/54739/51191/117854/23586/4940/6773/115361/4600/4938/10379/5371/4599/10475/85363/5696/9636/25939/4939/3669/11274	34	activated	Reactome	GBP1/GBP5/GBP6/RSAD2/IFIT3/STAT1/EIF2AK2/TRIM22/OASL/UBE2L6/IFI35/IFIT1/IFIT2/IFIT5/XAF1/HERC5/TRIM6/RIGI/OAS3/STAT2/GBP4/MX2/OAS1/IRF9/PML/MX1/TRIM38/TRIM5/PSMB8/ISG15/SAMHD1/OAS2/ISG20/USP18
cyan	R-HSA-877300	Interferon gamma signaling	15/65	87/8216	0.172414	21.7931	17.4107	9.1075e-17	9.89682e-15	5.33668e-15	2633/115362/163351/6772/10346/8638/117854/4940/115361/4938/10379/5371/10475/85363/4939	15	activated	Reactome	GBP1/GBP5/GBP6/STAT1/TRIM22/OASL/TRIM6/OAS3/GBP4/OAS1/IRF9/PML/TRIM38/TRIM5/OAS2
cyan	R-HSA-1169408	ISG15 antiviral mechanism	10/65	72/8216	0.138889	17.5556	12.5993	1.7096e-10	1.11466e-08	6.0106e-09	6772/5610/9246/3434/51191/23586/4600/4599/9636/11274	10	activated	Reactome	STAT1/EIF2AK2/UBE2L6/IFIT1/HERC5/RIGI/MX2/MX1/ISG15/USP18
cyan	R-HSA-1169410	Antiviral mechanism by IFN-stimulated genes	14/65	141/8216	0.0992908	12.5504	12.3535	2.89345e-12	2.35816e-10	1.27159e-10	6772/5610/8638/9246/3434/51191/23586/4940/4600/4938/4599/9636/4939/11274	14	activated	Reactome	STAT1/EIF2AK2/OASL/UBE2L6/IFIT1/HERC5/RIGI/OAS3/MX2/OAS1/MX1/ISG15/OAS2/USP18
cyan	R-HSA-936440	Negative regulators of DDX58/IFIH1 signaling	6/65	35/8216	0.171429	21.6686	10.942	2.62849e-07	1.22413e-05	6.60087e-06	9246/51191/64135/23586/84166/9636	6	activated	Reactome	UBE2L6/HERC5/IFIH1/RIGI/NLRC5/ISG15
cyan	R-HSA-9833110	RSV-host interactions	8/65	76/8216	0.105263	13.3053	9.62367	1.21671e-07	6.61079e-06	3.56474e-06	5610/9246/51191/64135/23586/6773/9636/4939	8	activated	Reactome	EIF2AK2/UBE2L6/HERC5/IFIH1/RIGI/STAT2/ISG15/OAS2
cyan	R-HSA-912694	Regulation of IFNA/IFNB signaling	3/65	12/8216	0.25	31.6	9.47227	9.88249e-05	0.00247822	0.00133634	6772/6773/11274	3	activated	Reactome	STAT1/STAT2/USP18
cyan	R-HSA-9833109	Evasion by RSV of host interferon responses	4/65	21/8216	0.190476	24.0762	9.45484	1.93025e-05	0.000629262	0.000339318	5610/64135/23586/6773	4	activated	Reactome	EIF2AK2/IFIH1/RIGI/STAT2
cyan	R-HSA-9820952	Respiratory Syncytial Virus Infection Pathway	8/65	97/8216	0.0824742	10.4247	8.33795	8.18603e-07	3.33581e-05	1.79877e-05	5610/9246/51191/64135/23586/6773/9636/4939	8	activated	Reactome	EIF2AK2/UBE2L6/HERC5/IFIH1/RIGI/STAT2/ISG15/OAS2
cyan	R-HSA-168928	DDX58/IFIH1-mediated induction of interferon-alpha/beta	6/65	67/8216	0.0895522	11.3194	7.57347	1.32645e-05	0.000480471	0.000259085	9246/51191/64135/23586/84166/9636	6	activated	Reactome	UBE2L6/HERC5/IFIH1/RIGI/NLRC5/ISG15
cyan	R-HSA-9683610	Maturation of nucleoprotein	2/65	11/8216	0.181818	22.9818	6.51442	0.00323739	0.0125642	0.006775	83666/54625	2	activated	Reactome	PARP9/PARP14
cyan	R-HSA-9701898	STAT3 nuclear events downstream of ALK signaling	2/65	11/8216	0.181818	22.9818	6.51442	0.00323739	0.0125642	0.006775	29126/639	2	activated	Reactome	CD274/PRDM1
cyan	R-HSA-8939902	Regulation of RUNX2 expression and activity	5/65	65/8216	0.0769231	9.72308	6.30487	0.000151899	0.00353708	0.00190731	6772/5698/5721/5696/5685	5	activated	Reactome	STAT1/PSMB9/PSME2/PSMB8/PSMA4
cyan	R-HSA-9833482	PKR-mediated signaling	5/65	68/8216	0.0735294	9.29412	6.13273	0.000188236	0.00409099	0.00220599	6772/5610/9246/51191/9636	5	activated	Reactome	STAT1/EIF2AK2/UBE2L6/HERC5/ISG15
cyan	R-HSA-1236978	Cross-presentation of soluble exogenous antigens (endosomes)	4/65	46/8216	0.0869565	10.9913	6.06799	0.00045374	0.00609998	0.0032893	5698/5721/5696/5685	4	activated	Reactome	PSMB9/PSME2/PSMB8/PSMA4
cyan	R-HSA-933543	NF-kB activation through FADD/RIP-1 pathway mediated by caspase-8 and -10	2/65	13/8216	0.153846	19.4462	5.94355	0.00454463	0.0152737	0.00823606	64135/23586	2	activated	Reactome	IFIH1/RIGI
cyan	R-HSA-211733	Regulation of activated PAK-2p34 by proteasome mediated degradation	4/65	48/8216	0.0833333	10.5333	5.91511	0.000534666	0.00609998	0.0032893	5698/5721/5696/5685	4	activated	Reactome	PSMB9/PSME2/PSMB8/PSMA4
cyan	R-HSA-350562	Regulation of ornithine decarboxylase (ODC)	4/65	49/8216	0.0816327	10.3184	5.842	0.000578756	0.00609998	0.0032893	5698/5721/5696/5685	4	activated	Reactome	PSMB9/PSME2/PSMB8/PSMA4
cyan	R-HSA-69601	Ubiquitin Mediated Degradation of Phosphorylated Cdc25A	4/65	49/8216	0.0816327	10.3184	5.842	0.000578756	0.00609998	0.0032893	5698/5721/5696/5685	4	activated	Reactome	PSMB9/PSME2/PSMB8/PSMA4
cyan	R-HSA-69610	p53-Independent DNA Damage Response	4/65	49/8216	0.0816327	10.3184	5.842	0.000578756	0.00609998	0.0032893	5698/5721/5696/5685	4	activated	Reactome	PSMB9/PSME2/PSMB8/PSMA4
cyan	R-HSA-69613	p53-Independent G1/S DNA damage checkpoint	4/65	49/8216	0.0816327	10.3184	5.842	0.000578756	0.00609998	0.0032893	5698/5721/5696/5685	4	activated	Reactome	PSMB9/PSME2/PSMB8/PSMA4
cyan	R-HSA-180534	Vpu mediated degradation of CD4	4/65	50/8216	0.08	10.112	5.77097	0.000625371	0.00609998	0.0032893	5698/5721/5696/5685	4	activated	Reactome	PSMB9/PSME2/PSMB8/PSMA4
cyan	R-HSA-349425	Autodegradation of the E3 ubiquitin ligase COP1	4/65	50/8216	0.08	10.112	5.77097	0.000625371	0.00609998	0.0032893	5698/5721/5696/5685	4	activated	Reactome	PSMB9/PSME2/PSMB8/PSMA4
cyan	R-HSA-75815	Ubiquitin-dependent degradation of Cyclin D	4/65	50/8216	0.08	10.112	5.77097	0.000625371	0.00609998	0.0032893	5698/5721/5696/5685	4	activated	Reactome	PSMB9/PSME2/PSMB8/PSMA4
cyan	R-HSA-9824272	Somitogenesis	4/65	50/8216	0.08	10.112	5.77097	0.000625371	0.00609998	0.0032893	5698/5721/5696/5685	4	activated	Reactome	PSMB9/PSME2/PSMB8/PSMA4
cyan	R-HSA-197264	Nicotinamide salvaging	2/65	14/8216	0.142857	18.0571	5.70382	0.00527512	0.0168406	0.00908098	83666/54625	2	activated	Reactome	PARP9/PARP14
cyan	R-HSA-3134975	Regulation of innate immune responses to cytosolic DNA	2/65	14/8216	0.142857	18.0571	5.70382	0.00527512	0.0168406	0.00908098	81030/81844	2	activated	Reactome	ZBP1/TRIM56
cyan	R-HSA-918233	TRAF3-dependent IRF activation pathway	2/65	14/8216	0.142857	18.0571	5.70382	0.00527512	0.0168406	0.00908098	64135/23586	2	activated	Reactome	IFIH1/RIGI
cyan	R-HSA-169911	Regulation of Apoptosis	4/65	51/8216	0.0784314	9.91373	5.70192	0.000674591	0.00609998	0.0032893	5698/5721/5696/5685	4	activated	Reactome	PSMB9/PSME2/PSMB8/PSMA4
cyan	R-HSA-174113	SCF-beta-TrCP mediated degradation of Emi1	4/65	52/8216	0.0769231	9.72308	5.63475	0.000726496	0.00609998	0.0032893	5698/5721/5696/5685	4	activated	Reactome	PSMB9/PSME2/PSMB8/PSMA4
cyan	R-HSA-180585	Vif-mediated degradation of APOBEC3G	4/65	52/8216	0.0769231	9.72308	5.63475	0.000726496	0.00609998	0.0032893	5698/5721/5696/5685	4	activated	Reactome	PSMB9/PSME2/PSMB8/PSMA4
cyan	R-HSA-8854050	FBXL7 down-regulates AURKA during mitotic entry and in early mitosis	4/65	52/8216	0.0769231	9.72308	5.63475	0.000726496	0.00609998	0.0032893	5698/5721/5696/5685	4	activated	Reactome	PSMB9/PSME2/PSMB8/PSMA4
cyan	R-HSA-9762114	GSK3B and BTRC:CUL1-mediated-degradation of NFE2L2	4/65	52/8216	0.0769231	9.72308	5.63475	0.000726496	0.00609998	0.0032893	5698/5721/5696/5685	4	activated	Reactome	PSMB9/PSME2/PSMB8/PSMA4
cyan	R-HSA-4641257	Degradation of AXIN	4/65	53/8216	0.0754717	9.53962	5.56938	0.000781168	0.00609998	0.0032893	5698/5721/5696/5685	4	activated	Reactome	PSMB9/PSME2/PSMB8/PSMA4
cyan	R-HSA-5362768	Hh mutants are degraded by ERAD	4/65	53/8216	0.0754717	9.53962	5.56938	0.000781168	0.00609998	0.0032893	5698/5721/5696/5685	4	activated	Reactome	PSMB9/PSME2/PSMB8/PSMA4
cyan	R-HSA-9020702	Interleukin-1 signaling	6/65	110/8216	0.0545455	6.89455	5.55774	0.000218414	0.00445018	0.00239968	84166/5698/5721/5696/5685/11274	6	activated	Reactome	NLRC5/PSMB9/PSME2/PSMB8/PSMA4/USP18
cyan	R-HSA-5687128	MAPK6/MAPK4 signaling	5/65	80/8216	0.0625	7.9	5.53788	0.000403592	0.00609998	0.0032893	5698/5721/5696/5685/4343	5	activated	Reactome	PSMB9/PSME2/PSMB8/PSMA4/MOV10
cyan	R-HSA-450408	AUF1 (hnRNP D0) binds and destabilizes mRNA	4/65	54/8216	0.0740741	9.36296	5.50572	0.000838687	0.00609998	0.0032893	5698/5721/5696/5685	4	activated	Reactome	PSMB9/PSME2/PSMB8/PSMA4
cyan	R-HSA-4641258	Degradation of DVL	4/65	54/8216	0.0740741	9.36296	5.50572	0.000838687	0.00609998	0.0032893	5698/5721/5696/5685	4	activated	Reactome	PSMB9/PSME2/PSMB8/PSMA4
cyan	R-HSA-5387390	Hh mutants abrogate ligand secretion	4/65	54/8216	0.0740741	9.36296	5.50572	0.000838687	0.00609998	0.0032893	5698/5721/5696/5685	4	activated	Reactome	PSMB9/PSME2/PSMB8/PSMA4
cyan	R-HSA-9604323	Negative regulation of NOTCH4 signaling	4/65	54/8216	0.0740741	9.36296	5.50572	0.000838687	0.00609998	0.0032893	5698/5721/5696/5685	4	activated	Reactome	PSMB9/PSME2/PSMB8/PSMA4
cyan	R-HSA-9694631	Maturation of nucleoprotein	2/65	15/8216	0.133333	16.8533	5.48767	0.00605576	0.0182794	0.00985684	83666/54625	2	activated	Reactome	PARP9/PARP14
cyan	R-HSA-69541	Stabilization of p53	4/65	55/8216	0.0727273	9.19273	5.44369	0.000899134	0.00609998	0.0032893	5698/5721/5696/5685	4	activated	Reactome	PSMB9/PSME2/PSMB8/PSMA4
cyan	R-HSA-8941858	Regulation of RUNX3 expression and activity	4/65	55/8216	0.0727273	9.19273	5.44369	0.000899134	0.00609998	0.0032893	5698/5721/5696/5685	4	activated	Reactome	PSMB9/PSME2/PSMB8/PSMA4
cyan	R-HSA-351202	Metabolism of polyamines	4/65	56/8216	0.0714286	9.02857	5.38322	0.00096259	0.00609998	0.0032893	5698/5721/5696/5685	4	activated	Reactome	PSMB9/PSME2/PSMB8/PSMA4
cyan	R-HSA-5610783	Degradation of GLI2 by the proteasome	4/65	56/8216	0.0714286	9.02857	5.38322	0.00096259	0.00609998	0.0032893	5698/5721/5696/5685	4	activated	Reactome	PSMB9/PSME2/PSMB8/PSMA4
cyan	R-HSA-5610785	GLI3 is processed to GLI3R by the proteasome	4/65	56/8216	0.0714286	9.02857	5.38322	0.00096259	0.00609998	0.0032893	5698/5721/5696/5685	4	activated	Reactome	PSMB9/PSME2/PSMB8/PSMA4
cyan	R-HSA-1236974	ER-Phagosome pathway	5/65	84/8216	0.0595238	7.52381	5.36658	0.000505858	0.00609998	0.0032893	5698/6891/5721/5696/5685	5	activated	Reactome	PSMB9/TAP2/PSME2/PSMB8/PSMA4
cyan	R-HSA-983168	Antigen processing: Ubiquitination & Proteasome degradation	10/65	279/8216	0.0358423	4.53047	5.35748	5.95007e-05	0.00176338	0.000950872	9246/151636/51191/57674/140691/5698/5721/5696/5685/55008	10	activated	Reactome	UBE2L6/DTX3L/HERC5/RNF213/TRIM69/PSMB9/PSME2/PSMB8/PSMA4/HERC6
cyan	R-HSA-450531	Regulation of mRNA stability by proteins that bind AU-rich elements	5/65	85/8216	0.0588235	7.43529	5.32551	0.000534222	0.00609998	0.0032893	54464/5698/5721/5696/5685	5	activated	Reactome	XRN1/PSMB9/PSME2/PSMB8/PSMA4
cyan	R-HSA-4608870	Asymmetric localization of PCP proteins	4/65	57/8216	0.0701754	8.87018	5.32425	0.00102914	0.00609998	0.0032893	5698/5721/5696/5685	4	activated	Reactome	PSMB9/PSME2/PSMB8/PSMA4
cyan	R-HSA-5358346	Hedgehog ligand biogenesis	4/65	57/8216	0.0701754	8.87018	5.32425	0.00102914	0.00609998	0.0032893	5698/5721/5696/5685	4	activated	Reactome	PSMB9/PSME2/PSMB8/PSMA4
cyan	R-HSA-5610780	Degradation of GLI1 by the proteasome	4/65	57/8216	0.0701754	8.87018	5.32425	0.00102914	0.00609998	0.0032893	5698/5721/5696/5685	4	activated	Reactome	PSMB9/PSME2/PSMB8/PSMA4
cyan	R-HSA-5676590	NIK-->noncanonical NF-kB signaling	4/65	57/8216	0.0701754	8.87018	5.32425	0.00102914	0.00609998	0.0032893	5698/5721/5696/5685	4	activated	Reactome	PSMB9/PSME2/PSMB8/PSMA4
cyan	R-HSA-933541	TRAF6 mediated IRF7 activation	2/65	16/8216	0.125	15.8	5.29139	0.00688574	0.020223	0.0109049	64135/23586	2	activated	Reactome	IFIH1/RIGI
cyan	R-HSA-5607761	Dectin-1 mediated noncanonical NF-kB signaling	4/65	58/8216	0.0689655	8.71724	5.26671	0.00109886	0.00628469	0.0033889	5698/5721/5696/5685	4	activated	Reactome	PSMB9/PSME2/PSMB8/PSMA4
cyan	R-HSA-5678895	Defective CFTR causes cystic fibrosis	4/65	58/8216	0.0689655	8.71724	5.26671	0.00109886	0.00628469	0.0033889	5698/5721/5696/5685	4	activated	Reactome	PSMB9/PSME2/PSMB8/PSMA4
cyan	R-HSA-187577	SCF(Skp2)-mediated degradation of p27/p21	4/65	60/8216	0.0666667	8.42667	5.15568	0.00124814	0.00701538	0.00378292	5698/5721/5696/5685	4	activated	Reactome	PSMB9/PSME2/PSMB8/PSMA4
cyan	R-HSA-983169	Class I MHC mediated antigen processing & presentation	11/65	345/8216	0.0318841	4.03014	5.13468	7.11594e-05	0.00193316	0.00104242	9246/151636/51191/57674/140691/5698/6891/5721/5696/5685/55008	11	activated	Reactome	UBE2L6/DTX3L/HERC5/RNF213/TRIM69/PSMB9/TAP2/PSME2/PSMB8/PSMA4/HERC6
cyan	R-HSA-8854691	Interleukin-20 family signaling	2/65	17/8216	0.117647	14.8706	5.11204	0.00776425	0.022203	0.0119726	6772/6773	2	activated	Reactome	STAT1/STAT2
cyan	R-HSA-8934593	Regulation of RUNX1 Expression and Activity	2/65	17/8216	0.117647	14.8706	5.11204	0.00776425	0.022203	0.0119726	5371/4343	2	activated	Reactome	PML/MOV10
cyan	R-HSA-9793380	Formation of paraxial mesoderm	4/65	61/8216	0.0655738	8.28852	5.10208	0.00132786	0.00733698	0.00395633	5698/5721/5696/5685	4	activated	Reactome	PSMB9/PSME2/PSMB8/PSMA4
cyan	R-HSA-1234176	Oxygen-dependent proline hydroxylation of Hypoxia-inducible Factor Alpha	4/65	62/8216	0.0645161	8.15484	5.0497	0.00141108	0.0075124	0.00405092	5698/5721/5696/5685	4	activated	Reactome	PSMB9/PSME2/PSMB8/PSMA4
cyan	R-HSA-174084	Autodegradation of Cdh1 by Cdh1:APC/C	4/65	63/8216	0.0634921	8.0254	4.99847	0.00149787	0.0075124	0.00405092	5698/5721/5696/5685	4	activated	Reactome	PSMB9/PSME2/PSMB8/PSMA4
cyan	R-HSA-5658442	Regulation of RAS by GAPs	4/65	63/8216	0.0634921	8.0254	4.99847	0.00149787	0.0075124	0.00405092	5698/5721/5696/5685	4	activated	Reactome	PSMB9/PSME2/PSMB8/PSMA4
cyan	R-HSA-69563	p53-Dependent G1 DNA Damage Response	4/65	63/8216	0.0634921	8.0254	4.99847	0.00149787	0.0075124	0.00405092	5698/5721/5696/5685	4	activated	Reactome	PSMB9/PSME2/PSMB8/PSMA4
cyan	R-HSA-69580	p53-Dependent G1/S DNA damage checkpoint	4/65	63/8216	0.0634921	8.0254	4.99847	0.00149787	0.0075124	0.00405092	5698/5721/5696/5685	4	activated	Reactome	PSMB9/PSME2/PSMB8/PSMA4
cyan	R-HSA-6807070	PTEN Regulation	6/65	130/8216	0.0461538	5.83385	4.96081	0.000537686	0.00609998	0.0032893	5371/5698/5721/5696/5685/4343	6	activated	Reactome	PML/PSMB9/PSME2/PSMB8/PSMA4/MOV10
cyan	R-HSA-174154	APC/C:Cdc20 mediated degradation of Securin	4/65	64/8216	0.0625	7.9	4.94837	0.00158832	0.00772827	0.00416732	5698/5721/5696/5685	4	activated	Reactome	PSMB9/PSME2/PSMB8/PSMA4
cyan	R-HSA-69615	G1/S DNA Damage Checkpoints	4/65	64/8216	0.0625	7.9	4.94837	0.00158832	0.00772827	0.00416732	5698/5721/5696/5685	4	activated	Reactome	PSMB9/PSME2/PSMB8/PSMA4
cyan	R-HSA-9758274	Regulation of NF-kappa B signaling	2/65	18/8216	0.111111	14.0444	4.94724	0.00869049	0.0242145	0.0130572	84166/11274	2	activated	Reactome	NLRC5/USP18
cyan	R-HSA-1169091	Activation of NF-kappaB in B cells	4/65	65/8216	0.0615385	7.77846	4.89934	0.00168252	0.00806618	0.00434954	5698/5721/5696/5685	4	activated	Reactome	PSMB9/PSME2/PSMB8/PSMA4
cyan	R-HSA-1236975	Antigen processing-Cross presentation	5/65	97/8216	0.0515464	6.51546	4.87946	0.000975933	0.00609998	0.0032893	5698/6891/5721/5696/5685	5	activated	Reactome	PSMB9/TAP2/PSME2/PSMB8/PSMA4
cyan	R-HSA-8948751	Regulation of PTEN stability and activity	4/65	66/8216	0.0606061	7.66061	4.85134	0.00178053	0.00841235	0.0045362	5698/5721/5696/5685	4	activated	Reactome	PSMB9/PSME2/PSMB8/PSMA4
cyan	R-HSA-8878166	Transcriptional regulation by RUNX2	5/65	98/8216	0.0510204	6.44898	4.84572	0.00102219	0.00609998	0.0032893	6772/5698/5721/5696/5685	5	activated	Reactome	STAT1/PSMB9/PSME2/PSMB8/PSMA4
cyan	R-HSA-446652	Interleukin-1 family signaling	6/65	135/8216	0.0444444	5.61778	4.83084	0.000656786	0.00609998	0.0032893	84166/5698/5721/5696/5685/11274	6	activated	Reactome	NLRC5/PSMB9/PSME2/PSMB8/PSMA4/USP18
cyan	R-HSA-389948	PD-1 signaling	2/65	19/8216	0.105263	13.3053	4.79507	0.00966368	0.0264736	0.0142754	29126/80380	2	activated	Reactome	CD274/PDCD1LG2
cyan	R-HSA-982772	Growth hormone receptor signaling	2/65	19/8216	0.105263	13.3053	4.79507	0.00966368	0.0264736	0.0142754	6772/5618	2	activated	Reactome	STAT1/PRLR
cyan	R-HSA-5619084	ABC transporter disorders	4/65	68/8216	0.0588235	7.43529	4.75831	0.00198832	0.00900269	0.00485453	5698/5721/5696/5685	4	activated	Reactome	PSMB9/PSME2/PSMB8/PSMA4
cyan	R-HSA-68949	Orc1 removal from chromatin	4/65	68/8216	0.0588235	7.43529	4.75831	0.00198832	0.00900269	0.00485453	5698/5721/5696/5685	4	activated	Reactome	PSMB9/PSME2/PSMB8/PSMA4
cyan	R-HSA-8852276	The role of GTSE1 in G2/M progression after G2 checkpoint	4/65	68/8216	0.0588235	7.43529	4.75831	0.00198832	0.00900269	0.00485453	5698/5721/5696/5685	4	activated	Reactome	PSMB9/PSME2/PSMB8/PSMA4
cyan	R-HSA-5689880	Ub-specific processing proteases	7/65	181/8216	0.038674	4.8884	4.72359	0.000531259	0.00609998	0.0032893	64135/23586/5698/5721/5696/5685/11274	7	activated	Reactome	IFIH1/RIGI/PSMB9/PSME2/PSMB8/PSMA4/USP18
cyan	R-HSA-1234174	Cellular response to hypoxia	4/65	69/8216	0.057971	7.32754	4.71319	0.00209827	0.00924373	0.00498451	5698/5721/5696/5685	4	activated	Reactome	PSMB9/PSME2/PSMB8/PSMA4
cyan	R-HSA-174184	Cdc20:Phospho-APC/C mediated degradation of Cyclin A	4/65	69/8216	0.057971	7.32754	4.71319	0.00209827	0.00924373	0.00498451	5698/5721/5696/5685	4	activated	Reactome	PSMB9/PSME2/PSMB8/PSMA4
cyan	R-HSA-174178	APC/C:Cdh1 mediated degradation of Cdc20 and other APC/C:Cdh1 targeted proteins in late mitosis/early G1	4/65	70/8216	0.0571429	7.22286	4.66898	0.00221235	0.00936658	0.00505075	5698/5721/5696/5685	4	activated	Reactome	PSMB9/PSME2/PSMB8/PSMA4
cyan	R-HSA-179419	APC:Cdc20 mediated degradation of cell cycle proteins prior to satisfation of the cell cycle checkpoint	4/65	70/8216	0.0571429	7.22286	4.66898	0.00221235	0.00936658	0.00505075	5698/5721/5696/5685	4	activated	Reactome	PSMB9/PSME2/PSMB8/PSMA4
cyan	R-HSA-69017	CDK-mediated phosphorylation and removal of Cdc6	4/65	70/8216	0.0571429	7.22286	4.66898	0.00221235	0.00936658	0.00505075	5698/5721/5696/5685	4	activated	Reactome	PSMB9/PSME2/PSMB8/PSMA4
cyan	R-HSA-9705671	SARS-CoV-2 activates/modulates innate and adaptive immune responses	5/65	106/8216	0.0471698	5.96226	4.59174	0.00145322	0.0075124	0.00405092	6772/64135/23586/6773/9636	5	activated	Reactome	STAT1/IFIH1/RIGI/STAT2/ISG15
cyan	R-HSA-176409	APC/C:Cdc20 mediated degradation of mitotic proteins	4/65	72/8216	0.0555556	7.02222	4.5831	0.00245324	0.0102533	0.0055289	5698/5721/5696/5685	4	activated	Reactome	PSMB9/PSME2/PSMB8/PSMA4
cyan	R-HSA-176814	Activation of APC/C and APC/C:Cdc20 mediated degradation of mitotic proteins	4/65	73/8216	0.0547945	6.92603	4.54138	0.0025802	0.0105143	0.00566966	5698/5721/5696/5685	4	activated	Reactome	PSMB9/PSME2/PSMB8/PSMA4
cyan	R-HSA-5632684	Hedgehog 'on' state	4/65	73/8216	0.0547945	6.92603	4.54138	0.0025802	0.0105143	0.00566966	5698/5721/5696/5685	4	activated	Reactome	PSMB9/PSME2/PSMB8/PSMA4
cyan	R-HSA-176408	Regulation of APC/C activators between G1/S and early anaphase	4/65	77/8216	0.0519481	6.56623	4.38204	0.00313332	0.0124569	0.00671714	5698/5721/5696/5685	4	activated	Reactome	PSMB9/PSME2/PSMB8/PSMA4
cyan	R-HSA-2871837	FCERI mediated NF-kB activation	4/65	79/8216	0.0506329	6.4	4.30656	0.00343811	0.012883	0.00694693	5698/5721/5696/5685	4	activated	Reactome	PSMB9/PSME2/PSMB8/PSMA4
cyan	R-HSA-4086400	PCP/CE pathway	4/65	79/8216	0.0506329	6.4	4.30656	0.00343811	0.012883	0.00694693	5698/5721/5696/5685	4	activated	Reactome	PSMB9/PSME2/PSMB8/PSMA4
cyan	R-HSA-9013694	Signaling by NOTCH4	4/65	79/8216	0.0506329	6.4	4.30656	0.00343811	0.012883	0.00694693	5698/5721/5696/5685	4	activated	Reactome	PSMB9/PSME2/PSMB8/PSMA4
cyan	R-HSA-1168372	Downstream signaling events of B Cell Receptor (BCR)	4/65	80/8216	0.05	6.32	4.26979	0.00359782	0.0131785	0.00710627	5698/5721/5696/5685	4	activated	Reactome	PSMB9/PSME2/PSMB8/PSMA4
cyan	R-HSA-9758941	Gastrulation	4/65	80/8216	0.05	6.32	4.26979	0.00359782	0.0131785	0.00710627	5698/5721/5696/5685	4	activated	Reactome	PSMB9/PSME2/PSMB8/PSMA4
cyan	R-HSA-195253	Degradation of beta-catenin by the destruction complex	4/65	81/8216	0.0493827	6.24198	4.23364	0.00376251	0.0134789	0.00726823	5698/5721/5696/5685	4	activated	Reactome	PSMB9/PSME2/PSMB8/PSMA4
cyan	R-HSA-69202	Cyclin E associated events during G1/S transition	4/65	81/8216	0.0493827	6.24198	4.23364	0.00376251	0.0134789	0.00726823	5698/5721/5696/5685	4	activated	Reactome	PSMB9/PSME2/PSMB8/PSMA4
cyan	R-HSA-196807	Nicotinate metabolism	2/65	24/8216	0.0833333	10.5333	4.17648	0.015207	0.03843	0.0207227	83666/54625	2	activated	Reactome	PARP9/PARP14
cyan	R-HSA-933542	TRAF6 mediated NF-kB activation	2/65	24/8216	0.0833333	10.5333	4.17648	0.015207	0.03843	0.0207227	64135/23586	2	activated	Reactome	IFIH1/RIGI
cyan	R-HSA-69656	Cyclin A:Cdk2-associated events at S phase entry	4/65	83/8216	0.0481928	6.09157	4.16313	0.00410711	0.014397	0.00776331	5698/5721/5696/5685	4	activated	Reactome	PSMB9/PSME2/PSMB8/PSMA4
cyan	R-HSA-174143	APC/C-mediated degradation of cell cycle proteins	4/65	84/8216	0.047619	6.01905	4.12874	0.00428718	0.0145585	0.00785042	5698/5721/5696/5685	4	activated	Reactome	PSMB9/PSME2/PSMB8/PSMA4
cyan	R-HSA-453276	Regulation of mitotic cell cycle	4/65	84/8216	0.047619	6.01905	4.12874	0.00428718	0.0145585	0.00785042	5698/5721/5696/5685	4	activated	Reactome	PSMB9/PSME2/PSMB8/PSMA4
cyan	R-HSA-3858494	Beta-catenin independent WNT signaling	5/65	124/8216	0.0403226	5.09677	4.10469	0.00289553	0.0116536	0.00628399	5698/5721/5696/5685/4343	5	activated	Reactome	PSMB9/PSME2/PSMB8/PSMA4/MOV10
cyan	R-HSA-449147	Signaling by Interleukins	10/65	387/8216	0.0258398	3.26615	4.07799	0.000839842	0.00609998	0.0032893	6772/3627/3600/6773/84166/5698/5721/5696/5685/11274	10	activated	Reactome	STAT1/CXCL10/IL15/STAT2/NLRC5/PSMB9/PSME2/PSMB8/PSMA4/USP18
cyan	R-HSA-201556	Signaling by ALK	2/65	25/8216	0.08	10.112	4.07446	0.0164458	0.0407238	0.0219595	29126/639	2	activated	Reactome	CD274/PRDM1
cyan	R-HSA-69052	Switching of origins to a post-replicative state	4/65	88/8216	0.0454545	5.74545	3.99652	0.00506082	0.0167065	0.00900865	5698/5721/5696/5685	4	activated	Reactome	PSMB9/PSME2/PSMB8/PSMA4
cyan	R-HSA-5668541	TNFR2 non-canonical NF-kB pathway	4/65	91/8216	0.043956	5.55604	3.90258	0.00569905	0.0178643	0.00963301	5698/5721/5696/5685	4	activated	Reactome	PSMB9/PSME2/PSMB8/PSMA4
cyan	R-HSA-202424	Downstream TCR signaling	4/65	92/8216	0.0434783	5.49565	3.87219	0.00592321	0.0180464	0.00973119	5698/5721/5696/5685	4	activated	Reactome	PSMB9/PSME2/PSMB8/PSMA4
cyan	R-HSA-382556	ABC-family proteins mediated transport	4/65	92/8216	0.0434783	5.49565	3.87219	0.00592321	0.0180464	0.00973119	5698/5721/5696/5685	4	activated	Reactome	PSMB9/PSME2/PSMB8/PSMA4
cyan	R-HSA-9759194	Nuclear events mediated by NFE2L2	4/65	92/8216	0.0434783	5.49565	3.87219	0.00592321	0.0180464	0.00973119	5698/5721/5696/5685	4	activated	Reactome	PSMB9/PSME2/PSMB8/PSMA4
cyan	R-HSA-8878159	Transcriptional regulation by RUNX3	4/65	93/8216	0.0430108	5.43656	3.84224	0.00615318	0.0184031	0.00992352	5698/5721/5696/5685	4	activated	Reactome	PSMB9/PSME2/PSMB8/PSMA4
cyan	R-HSA-5689603	UCH proteinases	4/65	95/8216	0.0421053	5.32211	3.78362	0.00663083	0.0196514	0.0105966	5698/5721/5696/5685	4	activated	Reactome	PSMB9/PSME2/PSMB8/PSMA4
cyan	R-HSA-5607764	CLEC7A (Dectin-1) signaling	4/65	98/8216	0.0408163	5.15918	3.69872	0.00739253	0.0215175	0.0116029	5698/5721/5696/5685	4	activated	Reactome	PSMB9/PSME2/PSMB8/PSMA4
cyan	R-HSA-5610787	Hedgehog 'off' state	4/65	100/8216	0.04	5.056	3.64403	0.00793121	0.0222894	0.0120192	5698/5721/5696/5685	4	activated	Reactome	PSMB9/PSME2/PSMB8/PSMA4
cyan	R-HSA-5688426	Deubiquitination	7/65	255/8216	0.027451	3.4698	3.5777	0.00383068	0.0135739	0.0073195	64135/23586/5698/5721/5696/5685/11274	7	activated	Reactome	IFIH1/RIGI/PSMB9/PSME2/PSMB8/PSMA4/USP18
cyan	R-HSA-8878171	Transcriptional regulation by RUNX1	6/65	202/8216	0.029703	3.75446	3.5395	0.00507343	0.0167065	0.00900865	5371/5698/5721/5696/5685/4343	6	activated	Reactome	PML/PSMB9/PSME2/PSMB8/PSMA4/MOV10
cyan	R-HSA-9694516	SARS-CoV-2 Infection	7/65	259/8216	0.027027	3.41622	3.5283	0.00417264	0.0144711	0.00780326	83666/6772/54625/64135/23586/6773/9636	7	activated	Reactome	PARP9/STAT1/PARP14/IFIH1/RIGI/STAT2/ISG15
cyan	R-HSA-157118	Signaling by NOTCH	6/65	204/8216	0.0294118	3.71765	3.50988	0.0053208	0.0168406	0.00908098	6772/5698/5721/5696/5685/4343	6	activated	Reactome	STAT1/PSMB9/PSME2/PSMB8/PSMA4/MOV10
cyan	R-HSA-8939236	RUNX1 regulates transcription of genes involved in differentiation of HSCs	4/65	108/8216	0.037037	4.68148	3.439	0.0103431	0.0278666	0.0150265	5698/5721/5696/5685	4	activated	Reactome	PSMB9/PSME2/PSMB8/PSMA4
cyan	R-HSA-983705	Signaling by the B Cell Receptor (BCR)	4/65	109/8216	0.0366972	4.63853	3.41479	0.0106745	0.0285236	0.0153808	5698/5721/5696/5685	4	activated	Reactome	PSMB9/PSME2/PSMB8/PSMA4
cyan	R-HSA-202403	TCR signaling	4/65	113/8216	0.0353982	4.47434	3.3208	0.0120685	0.0319865	0.0172481	5698/5721/5696/5685	4	activated	Reactome	PSMB9/PSME2/PSMB8/PSMA4
cyan	R-HSA-69239	Synthesis of DNA	4/65	117/8216	0.034188	4.32137	3.23109	0.0135748	0.035403	0.0190904	5698/5721/5696/5685	4	activated	Reactome	PSMB9/PSME2/PSMB8/PSMA4
cyan	R-HSA-9755511	KEAP1-NFE2L2 pathway	4/65	119/8216	0.0336134	4.24874	3.18773	0.0143709	0.036889	0.0198917	5698/5721/5696/5685	4	activated	Reactome	PSMB9/PSME2/PSMB8/PSMA4
cyan	R-HSA-1257604	PIP3 activates AKT signaling	6/65	233/8216	0.0257511	3.25494	3.11806	0.00998442	0.0271243	0.0146263	5371/5698/5721/5696/5685/4343	6	activated	Reactome	PML/PSMB9/PSME2/PSMB8/PSMA4/MOV10
cyan	R-HSA-5621481	C-type lectin receptors (CLRs)	4/65	124/8216	0.0322581	4.07742	3.08336	0.0164894	0.0407238	0.0219595	5698/5721/5696/5685	4	activated	Reactome	PSMB9/PSME2/PSMB8/PSMA4
cyan	R-HSA-68867	Assembly of the pre-replicative complex	4/65	124/8216	0.0322581	4.07742	3.08336	0.0164894	0.0407238	0.0219595	5698/5721/5696/5685	4	activated	Reactome	PSMB9/PSME2/PSMB8/PSMA4
cyan	R-HSA-9679506	SARS-CoV Infections	8/65	366/8216	0.0218579	2.76284	3.08087	0.00786772	0.0222894	0.0120192	83666/6772/54625/81030/64135/23586/6773/9636	8	activated	Reactome	PARP9/STAT1/PARP14/ZBP1/IFIH1/RIGI/STAT2/ISG15
cyan	R-HSA-9705683	SARS-CoV-2-host interactions	5/65	178/8216	0.0280899	3.55056	3.07204	0.0130701	0.0343617	0.0185289	6772/64135/23586/6773/9636	5	activated	Reactome	STAT1/IFIH1/RIGI/STAT2/ISG15
cyan	R-HSA-162909	Host Interactions of HIV factors	4/65	126/8216	0.031746	4.0127	3.04314	0.0173889	0.0426224	0.0229833	5698/5721/5696/5685	4	activated	Reactome	PSMB9/PSME2/PSMB8/PSMA4
cyan	R-HSA-5358351	Signaling by Hedgehog	4/65	127/8216	0.0314961	3.9811	3.02334	0.01785	0.0431044	0.0232432	5698/5721/5696/5685	4	activated	Reactome	PSMB9/PSME2/PSMB8/PSMA4
cyan	R-HSA-69206	G1/S Transition	4/65	127/8216	0.0314961	3.9811	3.02334	0.01785	0.0431044	0.0232432	5698/5721/5696/5685	4	activated	Reactome	PSMB9/PSME2/PSMB8/PSMA4
cyan	R-HSA-2454202	Fc epsilon receptor (FCERI) signaling	4/65	130/8216	0.0307692	3.88923	2.96512	0.0192789	0.0458753	0.0247374	5698/5721/5696/5685	4	activated	Reactome	PSMB9/PSME2/PSMB8/PSMA4
cyan	R-HSA-5663202	Diseases of signal transduction by growth factor receptors and second messengers	8/65	404/8216	0.019802	2.50297	2.7664	0.0137947	0.0356912	0.0192458	6772/57674/56829/5698/5721/5696/5685/4343	8	activated	Reactome	STAT1/RNF213/ZC3HAV1/PSMB9/PSME2/PSMB8/PSMA4/MOV10
cyan	R-HSA-9006925	Intracellular signaling by second messengers	6/65	267/8216	0.0224719	2.84045	2.7301	0.0185249	0.0444053	0.0239447	5371/5698/5721/5696/5685/4343	6	activated	Reactome	PML/PSMB9/PSME2/PSMB8/PSMA4/MOV10
red	R-HSA-109582	Hemostasis	77/485	484/8216	0.159091	2.69503	9.62746	2.34558e-16	2.68569e-13	2.3036e-13	3674/5627/80739/3690/2812/6403/1950/2162/482/1191/7424/147700/5196/6678/22915/259215/81027/5577/150/3481/5592/7035/2791/2983/51206/4352/7057/9002/5197/5473/5154/5526/2982/94121/5054/2888/7414/6547/83700/8654/11343/2811/7042/64805/351/8357/928/5874/7225/24137/10490/3832/10257/30845/7280/2623/2149/5028/1062/3673/146909/2995/2778/2768/3796/4602/56992/6647/9493/5747/51807/81930/9585/2994/2993/4072/284	77	activated	Reactome	ITGA2B/PROS1/MPIG6B/ITGB3/GP1BB/SELP/EGF/F13A1/ATP1B2/CLU/VEGFC/KLC3/PF4/SPARC/MMRN1/LY6G6F/TUBB1/PRKAR2B/ADRA2A/IGF2/PRKG1/TFPI/GNG11/GUCY1B1/GP6/MPL/THBS1/F2RL3/PF4V1/PPBP/PDGFA/PPP2R5B/GUCY1A1/SYTL4/SERPINE1/GRB14/VCL/SLC8A3/JAM3/PDE5A/MGLL/GP1BA/TGFB2/P2RY12/APP/H3C10/CD9/RAB27B/TRPC6/KIF4A/VTI1B/KIF11/ABCC4/EHD3/TUBB2A/GATA1/F2R/P2RY1/CENPE/ITGA2/KIF18B/GYPC/GNAS/GNA12/KIF2A/MYB/KIF15/SOD1/KIF23/PTK2/TUBA8/KIF18A/KIF20B/GYPB/GYPA/EPCAM/ANGPT1
red	R-HSA-76002	Platelet activation, signaling and aggregation	41/485	218/8216	0.188073	3.186	8.19304	1.95173e-11	1.11736e-08	9.58401e-09	3674/5627/80739/3690/2812/6403/1950/2162/1191/7424/5196/6678/22915/259215/150/3481/2791/51206/4352/7057/9002/5473/5154/94121/5054/7414/11343/2811/7042/64805/351/928/5874/7225/10490/10257/2149/5028/2768/6647/5747	41	activated	Reactome	ITGA2B/PROS1/MPIG6B/ITGB3/GP1BB/SELP/EGF/F13A1/CLU/VEGFC/PF4/SPARC/MMRN1/LY6G6F/ADRA2A/IGF2/GNG11/GP6/MPL/THBS1/F2RL3/PPBP/PDGFA/SYTL4/SERPINE1/VCL/MGLL/GP1BA/TGFB2/P2RY12/APP/CD9/RAB27B/TRPC6/VTI1B/ABCC4/F2R/P2RY1/GNA12/SOD1/PTK2
red	R-HSA-114608	Platelet degranulation	26/485	106/8216	0.245283	4.15514	8.18877	2.74241e-10	1.04669e-07	8.97779e-08	3674/5627/3690/6403/1950/2162/1191/7424/5196/6678/22915/259215/3481/7057/5473/5154/94121/5054/7414/7042/351/928/5874/10490/10257/6647	26	activated	Reactome	ITGA2B/PROS1/ITGB3/SELP/EGF/F13A1/CLU/VEGFC/PF4/SPARC/MMRN1/LY6G6F/IGF2/THBS1/PPBP/PDGFA/SYTL4/SERPINE1/VCL/TGFB2/APP/CD9/RAB27B/VTI1B/ABCC4/SOD1
red	R-HSA-76005	Response to elevated platelet cytosolic Ca2+	26/485	110/8216	0.236364	4.00405	7.94432	6.56954e-10	1.88053e-07	1.61299e-07	3674/5627/3690/6403/1950/2162/1191/7424/5196/6678/22915/259215/3481/7057/5473/5154/94121/5054/7414/7042/351/928/5874/10490/10257/6647	26	activated	Reactome	ITGA2B/PROS1/ITGB3/SELP/EGF/F13A1/CLU/VEGFC/PF4/SPARC/MMRN1/LY6G6F/IGF2/THBS1/PPBP/PDGFA/SYTL4/SERPINE1/VCL/TGFB2/APP/CD9/RAB27B/VTI1B/ABCC4/SOD1
red	R-HSA-445355	Smooth Muscle Contraction	12/485	35/8216	0.342857	5.80807	7.13935	3.74549e-07	7.14764e-05	6.13077e-05	10398/800/2983/3693/2982/7168/7414/8654/7171/10627/4638/10580	12	activated	Reactome	MYL9/CALD1/GUCY1B1/ITGB5/GUCY1A1/TPM1/VCL/PDE5A/TPM4/MYL12A/MYLK/SORBS1
red	R-HSA-983189	Kinesins	13/485	46/8216	0.282609	4.78745	6.45166	1.51686e-06	0.000248115	0.000212817	147700/81027/24137/3832/7280/1062/146909/3796/56992/9493/51807/81930/9585	13	activated	Reactome	KLC3/TUBB1/KIF4A/KIF11/TUBB2A/CENPE/KIF18B/KIF2A/KIF15/KIF23/TUBA8/KIF18A/KIF20B
red	R-HSA-195258	RHO GTPase Effectors	41/485	278/8216	0.147482	2.49838	6.36567	3.75164e-08	8.59125e-06	7.36901e-06	10398/147700/81027/10810/85236/5526/2017/8970/10787/8357/367/5500/10163/7533/999/7280/8334/10627/699/8341/9928/1062/701/4638/83540/81624/3796/7531/151648/57082/1063/55839/10403/5747/10971/51807/81930/23002/55055/64946/2491	41	activated	Reactome	MYL9/KLC3/TUBB1/WASF3/H2BC12/PPP2R5B/CTTN/H2BC11/NCKAP1/H3C10/AR/PPP1CB/WASF2/YWHAH/CDH1/TUBB2A/H2AC6/MYL12A/BUB1/H2BC15/KIF14/CENPE/BUB1B/MYLK/NUF2/DIAPH3/KIF2A/YWHAE/SGO1/KNL1/CENPF/CENPN/NDC80/PTK2/YWHAQ/TUBA8/KIF18A/DAAM1/ZWILCH/CENPH/CENPI
red	R-HSA-1237044	Erythrocytes take up carbon dioxide and release oxygen	5/485	10/8216	0.5	8.4701	5.91994	0.000138106	0.0083227	0.00713866	6521/358/759/760/6005	5	activated	Reactome	SLC4A1/AQP1/CA1/CA2/RHAG
red	R-HSA-1480926	O2/CO2 exchange in erythrocytes	5/485	10/8216	0.5	8.4701	5.91994	0.000138106	0.0083227	0.00713866	6521/358/759/760/6005	5	activated	Reactome	SLC4A1/AQP1/CA1/CA2/RHAG
red	R-HSA-140877	Formation of Fibrin Clot (Clotting Cascade)	8/485	24/8216	0.333333	5.64674	5.70973	4.41215e-05	0.00384983	0.00330213	5627/2812/2162/5196/7035/5197/2811/2149	8	activated	Reactome	PROS1/GP1BB/F13A1/PF4/TFPI/PF4V1/GP1BA/F2R
red	R-HSA-140875	Common Pathway of Fibrin Clot Formation	5/485	13/8216	0.384615	6.51546	4.98453	0.00060797	0.0204743	0.0175615	5627/2162/5196/5197/2149	5	activated	Reactome	PROS1/F13A1/PF4/PF4V1/F2R
red	R-HSA-189451	Heme biosynthesis	5/485	13/8216	0.384615	6.51546	4.98453	0.00060797	0.0204743	0.0175615	212/9429/2235/210/3145	5	activated	Reactome	ALAS2/ABCG2/FECH/ALAD/HMBS
red	R-HSA-9648025	EML4 and NUDC in mitotic spindle formation	18/485	104/8216	0.173077	2.93196	4.96601	3.20275e-05	0.00333377	0.00285949	81027/5526/7280/699/1062/701/83540/3796/151648/57082/1063/55839/10403/51807/81930/55055/64946/2491	18	activated	Reactome	TUBB1/PPP2R5B/TUBB2A/BUB1/CENPE/BUB1B/NUF2/KIF2A/SGO1/KNL1/CENPF/CENPN/NDC80/TUBA8/KIF18A/ZWILCH/CENPH/CENPI
red	R-HSA-397014	Muscle contraction	20/485	122/8216	0.163934	2.77708	4.95294	2.68686e-05	0.00307645	0.00263878	10398/482/800/7111/1193/2983/3693/2982/7168/7414/6547/8654/4635/7171/10627/8850/4638/2281/10580/3752	20	activated	Reactome	MYL9/ATP1B2/CALD1/TMOD1/CLIC2/GUCY1B1/ITGB5/GUCY1A1/TPM1/VCL/SLC8A3/PDE5A/MYL4/TPM4/MYL12A/KAT2B/MYLK/FKBP1B/SORBS1/KCND3
red	R-HSA-170834	Signaling by TGF-beta Receptor Complex	16/485	88/8216	0.181818	3.08004	4.91335	4.70722e-05	0.00384983	0.00330213	3690/4052/7027/3693/5054/7042/5494/56288/23327/5500/7323/7314/4904/11171/7311/1024	16	activated	Reactome	ITGB3/LTBP1/TFDP1/ITGB5/SERPINE1/TGFB2/PPM1A/PARD3/NEDD4L/PPP1CB/UBE2D3/UBB/YBX1/STRAP/UBA52/CDK8
red	R-HSA-68877	Mitotic Prometaphase	27/485	191/8216	0.141361	2.39469	4.88459	1.87904e-05	0.00258022	0.00221315	81027/5577/5526/7280/699/1062/701/83540/23397/1069/3796/7531/151648/57082/1063/10733/55839/10403/64151/51807/81930/10051/55055/55142/64946/2491/115106	27	activated	Reactome	TUBB1/PRKAR2B/PPP2R5B/TUBB2A/BUB1/CENPE/BUB1B/NUF2/NCAPH/CETN2/KIF2A/YWHAE/SGO1/KNL1/CENPF/PLK4/CENPN/NDC80/NCAPG/TUBA8/KIF18A/SMC4/ZWILCH/HAUS2/CENPH/CENPI/HAUS1
red	R-HSA-5663220	RHO GTPases Activate Formins	20/485	126/8216	0.15873	2.68892	4.78495	4.341e-05	0.00384983	0.00330213	81027/5526/7280/699/1062/701/83540/81624/3796/151648/57082/1063/55839/10403/51807/81930/23002/55055/64946/2491	20	activated	Reactome	TUBB1/PPP2R5B/TUBB2A/BUB1/CENPE/BUB1B/NUF2/DIAPH3/KIF2A/SGO1/KNL1/CENPF/CENPN/NDC80/TUBA8/KIF18A/DAAM1/ZWILCH/CENPH/CENPI
red	R-HSA-168927	TICAM1, RIP1-mediated IKK complex recruitment	6/485	19/8216	0.315789	5.34954	4.75389	0.000574747	0.0204743	0.0175615	329/7323/7314/7335/7311/7322	6	activated	Reactome	BIRC2/UBE2D3/UBB/UBE2V1/UBA52/UBE2D2
red	R-HSA-189445	Metabolism of porphyrins	6/485	19/8216	0.315789	5.34954	4.75389	0.000574747	0.0204743	0.0175615	212/9429/645/2235/210/3145	6	activated	Reactome	ALAS2/ABCG2/BLVRB/FECH/ALAD/HMBS
red	R-HSA-69620	Cell Cycle Checkpoints	34/485	270/8216	0.125926	2.13321	4.74215	2.02812e-05	0.00258022	0.00221315	85236/5526/8970/55388/7533/699/8341/7314/1062/701/5932/9491/83540/63967/23198/9156/996/3796/7531/151648/57082/1063/55839/7311/10403/10971/81930/83990/580/55055/1763/64946/2491/8317	34	activated	Reactome	H2BC12/PPP2R5B/H2BC11/MCM10/YWHAH/BUB1/H2BC15/UBB/CENPE/BUB1B/RBBP8/PSMF1/NUF2/CLSPN/PSME4/EXO1/CDC27/KIF2A/YWHAE/SGO1/KNL1/CENPF/CENPN/UBA52/NDC80/YWHAQ/KIF18A/BRIP1/BARD1/ZWILCH/DNA2/CENPH/CENPI/CDC7
red	R-HSA-2500257	Resolution of Sister Chromatid Cohesion	18/485	113/8216	0.159292	2.69844	4.55327	9.91959e-05	0.00757196	0.00649472	81027/5526/7280/699/1062/701/83540/3796/151648/57082/1063/55839/10403/51807/81930/55055/64946/2491	18	activated	Reactome	TUBB1/PPP2R5B/TUBB2A/BUB1/CENPE/BUB1B/NUF2/KIF2A/SGO1/KNL1/CENPF/CENPN/NDC80/TUBA8/KIF18A/ZWILCH/CENPH/CENPI
red	R-HSA-8866427	VLDLR internalisation and degradation	5/485	15/8216	0.333333	5.64674	4.51146	0.00128534	0.032869	0.0281928	160/7314/1173/163/7311	5	activated	Reactome	AP2A1/UBB/AP2M1/AP2B1/UBA52
red	R-HSA-2132295	MHC class II antigen presentation	17/485	105/8216	0.161905	2.7427	4.50129	0.000125385	0.0083227	0.00713866	147700/81027/83547/160/24137/3832/7280/26052/1062/1173/163/3796/56992/9493/51807/81930/10671	17	activated	Reactome	KLC3/TUBB1/RILP/AP2A1/KIF4A/KIF11/TUBB2A/DNM3/CENPE/AP2M1/AP2B1/KIF2A/KIF15/KIF23/TUBA8/KIF18A/DCTN6
red	R-HSA-141424	Amplification of signal from the kinetochores	15/485	89/8216	0.168539	2.85509	4.40709	0.000196559	0.01023	0.00877463	5526/699/1062/701/83540/3796/151648/57082/1063/55839/10403/81930/55055/64946/2491	15	activated	Reactome	PPP2R5B/BUB1/CENPE/BUB1B/NUF2/KIF2A/SGO1/KNL1/CENPF/CENPN/NDC80/KIF18A/ZWILCH/CENPH/CENPI
red	R-HSA-141444	Amplification of signal from unattached kinetochores via a MAD2 inhibitory signal	15/485	89/8216	0.168539	2.85509	4.40709	0.000196559	0.01023	0.00877463	5526/699/1062/701/83540/3796/151648/57082/1063/55839/10403/81930/55055/64946/2491	15	activated	Reactome	PPP2R5B/BUB1/CENPE/BUB1B/NUF2/KIF2A/SGO1/KNL1/CENPF/CENPN/NDC80/KIF18A/ZWILCH/CENPH/CENPI
red	R-HSA-8856825	Cargo recognition for clathrin-mediated endocytosis	15/485	90/8216	0.166667	2.82337	4.35626	0.00022336	0.0106561	0.00914013	84251/1950/85439/160/1601/6453/7314/1173/163/7037/29979/9318/8533/7311/8027	15	activated	Reactome	SGIP1/EGF/STON2/AP2A1/DAB2/ITSN1/UBB/AP2M1/AP2B1/TFRC/UBQLN1/COPS2/COPS3/UBA52/STAM
red	R-HSA-76009	Platelet Aggregation (Plug Formation)	7/485	28/8216	0.25	4.23505	4.29465	0.000955298	0.0284912	0.0244378	3674/3690/2812/150/4352/2811/5747	7	activated	Reactome	ITGA2B/ITGB3/GP1BB/ADRA2A/MPL/GP1BA/PTK2
red	R-HSA-8856828	Clathrin-mediated endocytosis	19/485	129/8216	0.147287	2.49507	4.28666	0.000187073	0.01023	0.00877463	84251/1950/85439/2017/160/1601/6453/26052/7314/9829/54874/1173/163/7037/29979/9318/8533/7311/8027	19	activated	Reactome	SGIP1/EGF/STON2/CTTN/AP2A1/DAB2/ITSN1/DNM3/UBB/DNAJC6/FNBP1L/AP2M1/AP2B1/TFRC/UBQLN1/COPS2/COPS3/UBA52/STAM
red	R-HSA-70268	Pyruvate metabolism	9/485	43/8216	0.209302	3.54562	4.19174	0.000750824	0.0238804	0.020483	80232/79018/7314/54994/25874/64795/3029/7311/10048	9	activated	Reactome	WDR26/GID4/UBB/GID8/MPC2/RMND5A/HAGH/UBA52/RANBP9
red	R-HSA-373760	L1CAM interactions	15/485	94/8216	0.159574	2.70322	4.15969	0.000364591	0.016056	0.0137718	3674/3690/6710/81027/286/160/24137/7280/6708/26052/3673/1173/163/10048/51807	15	activated	Reactome	ITGA2B/ITGB3/SPTB/TUBB1/ANK1/AP2A1/KIF4A/TUBB2A/SPTA1/DNM3/ITGA2/AP2M1/AP2B1/RANBP9/TUBA8
red	R-HSA-2467813	Separation of Sister Chromatids	23/485	174/8216	0.132184	2.23922	4.13808	0.00021771	0.0106561	0.00914013	81027/5526/7280/699/7314/1062/701/9491/83540/23198/996/3796/151648/57082/1063/55839/7311/10403/51807/81930/55055/64946/2491	23	activated	Reactome	TUBB1/PPP2R5B/TUBB2A/BUB1/UBB/CENPE/BUB1B/PSMF1/NUF2/PSME4/CDC27/KIF2A/SGO1/KNL1/CENPF/CENPN/UBA52/NDC80/TUBA8/KIF18A/ZWILCH/CENPH/CENPI
red	R-HSA-68886	M Phase	41/485	381/8216	0.107612	1.82296	4.11983	0.000119891	0.0083227	0.00713866	81027/5577/85236/5526/8970/8357/7280/8334/699/8341/7314/1062/128866/701/9491/83540/23397/23198/996/1069/3796/7531/151648/57082/1063/10733/55839/7311/9493/10403/64151/51807/81930/84930/10051/55055/7443/55142/64946/2491/115106	41	activated	Reactome	TUBB1/PRKAR2B/H2BC12/PPP2R5B/H2BC11/H3C10/TUBB2A/H2AC6/BUB1/H2BC15/UBB/CENPE/CHMP4B/BUB1B/PSMF1/NUF2/NCAPH/PSME4/CDC27/CETN2/KIF2A/YWHAE/SGO1/KNL1/CENPF/PLK4/CENPN/UBA52/KIF23/NDC80/NCAPG/TUBA8/KIF18A/MASTL/SMC4/ZWILCH/VRK1/HAUS2/CENPH/CENPI/HAUS1
red	R-HSA-983231	Factors involved in megakaryocyte development and platelet production	18/485	124/8216	0.145161	2.45906	4.10028	0.000329868	0.0151079	0.0129586	147700/81027/5577/8357/24137/3832/30845/7280/2623/1062/146909/3796/4602/56992/9493/51807/81930/9585	18	activated	Reactome	KLC3/TUBB1/PRKAR2B/H3C10/KIF4A/KIF11/EHD3/TUBB2A/GATA1/CENPE/KIF18B/KIF2A/MYB/KIF15/KIF23/TUBA8/KIF18A/KIF20B
red	R-HSA-69618	Mitotic Spindle Checkpoint	16/485	105/8216	0.152381	2.58136	4.08457	0.000401805	0.0170395	0.0146154	5526/699/1062/701/83540/996/3796/151648/57082/1063/55839/10403/81930/55055/64946/2491	16	activated	Reactome	PPP2R5B/BUB1/CENPE/BUB1B/NUF2/CDC27/KIF2A/SGO1/KNL1/CENPF/CENPN/NDC80/KIF18A/ZWILCH/CENPH/CENPI
red	R-HSA-5696394	DNA Damage Recognition in GG-NER	8/485	37/8216	0.216216	3.66275	4.06572	0.00117401	0.0320058	0.0274524	7314/1069/9318/8451/8533/7311/9978/7528	8	activated	Reactome	UBB/CETN2/COPS2/CUL4A/COPS3/UBA52/RBX1/YY1
red	R-HSA-8936459	RUNX1 regulates genes involved in megakaryocyte differentiation and platelet function	13/485	78/8216	0.166667	2.82337	4.05247	0.000578838	0.0204743	0.0175615	3674/10398/5196/85236/7057/8970/2811/8357/2623/8334/8341/8850/9070	13	activated	Reactome	ITGA2B/MYL9/PF4/H2BC12/THBS1/H2BC11/GP1BA/H3C10/GATA1/H2AC6/H2BC15/KAT2B/ASH2L
red	R-HSA-2173789	TGF-beta receptor signaling activates SMADs	9/485	45/8216	0.2	3.38804	4.02316	0.00106207	0.0296601	0.0254405	3690/4052/3693/7042/23327/5500/7314/11171/7311	9	activated	Reactome	ITGB3/LTBP1/ITGB5/TGFB2/NEDD4L/PPP1CB/UBB/STRAP/UBA52
red	R-HSA-937041	IKK complex recruitment mediated by RIP1	6/485	24/8216	0.25	4.23505	3.97511	0.00221547	0.0437364	0.0375142	329/7323/7314/7335/7311/7322	6	activated	Reactome	BIRC2/UBE2D3/UBB/UBE2V1/UBA52/UBE2D2
red	R-HSA-9709603	Impaired BRCA2 binding to PALB2	6/485	24/8216	0.25	4.23505	3.97511	0.00221547	0.0437364	0.0375142	5932/9156/675/83990/580/1763	6	activated	Reactome	RBBP8/EXO1/BRCA2/BRIP1/BARD1/DNA2
red	R-HSA-437239	Recycling pathway of L1	8/485	38/8216	0.210526	3.56636	3.97139	0.00141175	0.0329889	0.0282957	81027/160/24137/7280/26052/1173/163/51807	8	activated	Reactome	TUBB1/AP2A1/KIF4A/TUBB2A/DNM3/AP2M1/AP2B1/TUBA8
red	R-HSA-5205647	Mitophagy	8/485	38/8216	0.210526	3.56636	3.97139	0.00141175	0.0329889	0.0282957	81631/7323/7314/7335/7311/10133/7322/139341	8	activated	Reactome	MAP1LC3B/UBE2D3/UBB/UBE2V1/UBA52/OPTN/UBE2D2/FUNDC1
red	R-HSA-5625740	RHO GTPases activate PKNs	12/485	71/8216	0.169014	2.86313	3.94898	0.00082112	0.0254104	0.0217953	10398/85236/8970/8357/367/5500/7533/8334/10627/8341/7531/10971	12	activated	Reactome	MYL9/H2BC12/H2BC11/H3C10/AR/PPP1CB/YWHAH/H2AC6/MYL12A/H2BC15/YWHAE/YWHAQ
red	R-HSA-5205685	PINK1-PRKN Mediated Mitophagy	7/485	31/8216	0.225806	3.82521	3.94711	0.00181892	0.0400512	0.0343532	81631/7323/7314/7335/7311/10133/7322	7	activated	Reactome	MAP1LC3B/UBE2D3/UBB/UBE2V1/UBA52/OPTN/UBE2D2
red	R-HSA-9861718	Regulation of pyruvate metabolism	7/485	31/8216	0.225806	3.82521	3.94711	0.00181892	0.0400512	0.0343532	80232/79018/7314/54994/64795/7311/10048	7	activated	Reactome	WDR26/GID4/UBB/GID8/RMND5A/UBA52/RANBP9
red	R-HSA-69275	G2/M Transition	23/485	184/8216	0.125	2.11753	3.83982	0.000493856	0.0201952	0.0173221	81027/5577/22974/5500/7280/7314/9491/3161/132660/23198/1069/7531/1063/10733/7311/9978/10133/51807/6790/55142/51400/286826/115106	23	activated	Reactome	TUBB1/PRKAR2B/TPX2/PPP1CB/TUBB2A/UBB/PSMF1/HMMR/LIN54/PSME4/CETN2/YWHAE/CENPF/PLK4/UBA52/RBX1/OPTN/TUBA8/AURKA/HAUS2/PPME1/LIN9/HAUS1
red	R-HSA-453274	Mitotic G2-G2/M phases	23/485	185/8216	0.124324	2.10608	3.81105	0.000533675	0.0204743	0.0175615	81027/5577/22974/5500/7280/7314/9491/3161/132660/23198/1069/7531/1063/10733/7311/9978/10133/51807/6790/55142/51400/286826/115106	23	activated	Reactome	TUBB1/PRKAR2B/TPX2/PPP1CB/TUBB2A/UBB/PSMF1/HMMR/LIN54/PSME4/CETN2/YWHAE/CENPF/PLK4/UBA52/RBX1/OPTN/TUBA8/AURKA/HAUS2/PPME1/LIN9/HAUS1
red	R-HSA-9006936	Signaling by TGFB family members	18/485	132/8216	0.136364	2.31003	3.80024	0.000711952	0.023291	0.0199775	3690/4052/7027/3693/5054/2247/11167/7042/5494/56288/23327/5500/7323/7314/4904/11171/7311/1024	18	activated	Reactome	ITGB3/LTBP1/TFDP1/ITGB5/SERPINE1/FGF2/FSTL1/TGFB2/PPM1A/PARD3/NEDD4L/PPP1CB/UBE2D3/UBB/YBX1/STRAP/UBA52/CDK8
red	R-HSA-3000178	ECM proteoglycans	8/485	40/8216	0.2	3.38804	3.79191	0.00200112	0.0409157	0.0350948	3674/3690/6678/3693/5054/7042/351/3673	8	activated	Reactome	ITGA2B/ITGB3/SPARC/ITGB5/SERPINE1/TGFB2/APP/ITGA2
red	R-HSA-9012852	Signaling by NOTCH3	8/485	40/8216	0.2	3.38804	3.79191	0.00200112	0.0409157	0.0350948	1950/5087/10046/8850/7314/4904/9787/7311	8	activated	Reactome	EGF/PBX1/MAMLD1/KAT2B/UBB/YBX1/DLGAP5/UBA52
red	R-HSA-8852135	Protein ubiquitination	12/485	75/8216	0.16	2.71043	3.72696	0.00135199	0.0329367	0.0282509	85236/8970/10477/7323/51322/8341/7328/7314/7311/3093/220441/7322	12	activated	Reactome	H2BC12/H2BC11/UBE2E3/UBE2D3/WAC/H2BC15/UBE2H/UBB/UBA52/UBE2K/RNF152/UBE2D2
red	R-HSA-2173793	Transcriptional activity of SMAD2/SMAD3:SMAD4 heterotrimer	9/485	49/8216	0.183673	3.11147	3.71285	0.00199599	0.0409157	0.0350948	7027/5054/5494/23327/7323/7314/4904/7311/1024	9	activated	Reactome	TFDP1/SERPINE1/PPM1A/NEDD4L/UBE2D3/UBB/YBX1/UBA52/CDK8
red	R-HSA-6811434	COPI-dependent Golgi-to-ER retrograde traffic	13/485	85/8216	0.152941	2.59086	3.69254	0.0013298	0.0329367	0.0282509	147700/81027/24137/3832/7280/1062/146909/3796/56992/9493/51807/81930/9585	13	activated	Reactome	KLC3/TUBB1/KIF4A/KIF11/TUBB2A/CENPE/KIF18B/KIF2A/KIF15/KIF23/TUBA8/KIF18A/KIF20B
red	R-HSA-8856688	Golgi-to-ER retrograde transport	16/485	116/8216	0.137931	2.33658	3.6311	0.00122451	0.0326062	0.0279674	147700/81027/24137/3832/7280/51560/1062/146909/5870/3796/56992/9493/51807/81930/10671/9585	16	activated	Reactome	KLC3/TUBB1/KIF4A/KIF11/TUBB2A/RAB6B/CENPE/KIF18B/RAB6A/KIF2A/KIF15/KIF23/TUBA8/KIF18A/DCTN6/KIF20B
red	R-HSA-977225	Amyloid fiber formation	12/485	78/8216	0.153846	2.60619	3.56978	0.00191411	0.0409157	0.0350948	6478/85236/8970/351/8357/10098/8334/8341/340348/7314/6622/7311	12	activated	Reactome	SIAH2/H2BC12/H2BC11/APP/H3C10/TSPAN5/H2AC6/H2BC15/TSPAN33/UBB/SNCA/UBA52
red	R-HSA-68882	Mitotic Anaphase	25/485	217/8216	0.115207	1.95164	3.55828	0.000970441	0.0284912	0.0244378	81027/5526/7280/699/7314/1062/128866/701/9491/83540/23198/996/3796/151648/57082/1063/55839/7311/10403/51807/81930/55055/7443/64946/2491	25	activated	Reactome	TUBB1/PPP2R5B/TUBB2A/BUB1/UBB/CENPE/CHMP4B/BUB1B/PSMF1/NUF2/PSME4/CDC27/KIF2A/SGO1/KNL1/CENPF/CENPN/UBA52/NDC80/TUBA8/KIF18A/ZWILCH/VRK1/CENPH/CENPI
red	R-HSA-2555396	Mitotic Metaphase and Anaphase	25/485	218/8216	0.114679	1.94268	3.53314	0.0010372	0.0296601	0.0254405	81027/5526/7280/699/7314/1062/128866/701/9491/83540/23198/996/3796/151648/57082/1063/55839/7311/10403/51807/81930/55055/7443/64946/2491	25	activated	Reactome	TUBB1/PPP2R5B/TUBB2A/BUB1/UBB/CENPE/CHMP4B/BUB1B/PSMF1/NUF2/PSME4/CDC27/KIF2A/SGO1/KNL1/CENPF/CENPN/UBA52/NDC80/TUBA8/KIF18A/ZWILCH/VRK1/CENPH/CENPI
red	R-HSA-1428517	Aerobic respiration and respiratory electron transport	27/485	246/8216	0.109756	1.85929	3.42717	0.00129179	0.032869	0.0281928	514/80232/79018/7314/54994/25874/64795/25994/3029/4536/4513/4535/4537/7311/10048/4509/81689/4700/23479/7381/4508/4512/4514/4540/4519/4538/4541	27	activated	Reactome	ATP5F1E/WDR26/GID4/UBB/GID8/MPC2/RMND5A/HIGD1A/HAGH/ND2/COX2/ND1/ND3/UBA52/RANBP9/ATP8/ISCA1/NDUFA6/ISCU/UQCRB/ATP6/COX1/COX3/ND5/CYTB/ND4/ND6
red	R-HSA-195721	Signaling by WNT	28/485	264/8216	0.106061	1.79669	3.29541	0.00177886	0.0400512	0.0343532	5592/2791/8724/85236/5526/7855/8970/8357/8395/160/54764/8334/8341/5534/7314/9491/2775/55553/1173/6423/163/23198/7311/9978/9070/26108/23002/55366	28	activated	Reactome	PRKG1/GNG11/SNX3/H2BC12/PPP2R5B/FZD5/H2BC11/H3C10/PIP5K1B/AP2A1/ZRANB1/H2AC6/H2BC15/PPP3R1/UBB/PSMF1/GNAO1/SOX6/AP2M1/SFRP2/AP2B1/PSME4/UBA52/RBX1/ASH2L/PYGO1/DAAM1/LGR4
turquoise	R-HSA-72306	tRNA processing	33/1027	102/8216	0.323529	2.58824	6.10031	1.13489e-07	0.000144925	0.000142398	1478/25821/23511/54802/51605/54888/55039/55746/60528/55006/9631/348995/10556/81929/10940/55253/91801/23279/9836/54901/23165/152992/129401/55687/23536/134637/23225/10785/221078/55644/10799/80746/283989	33	activated	Reactome	CSTF2/MTO1/NUP188/TRIT1/TRMT6/NSUN2/TRMT12/NUP133/ELAC2/TRMT61B/NUP155/NUP43/RPP30/SEH1L/POP1/TYW1/ALKBH8/NUP160/LCMT2/CDKAL1/NUP205/TRMT44/NUP35/TRMU/ADAT1/ADAT2/NUP210/WDR4/NSUN6/OSGEP/RPP40/TSEN2/TSEN54
turquoise	R-HSA-420499	Class C/3 (Metabotropic glutamate/pheromone receptors)	11/1027	21/8216	0.52381	4.19048	5.53281	1.17983e-05	0.00668017	0.0065637	50839/259294/259292/50838/259293/259295/259289/259290/54429/50832/50831	11	activated	Reactome	TAS2R10/TAS2R19/TAS2R46/TAS2R13/TAS2R30/TAS2R20/TAS2R43/TAS2R31/TAS2R5/TAS2R4/TAS2R3
turquoise	R-HSA-3296482	Defects in vitamin and cofactor metabolism	11/1027	22/8216	0.5	4	5.32524	2.09412e-05	0.00668017	0.0065637	5095/686/56922/25974/5826/4548/31/3141/326625/8029/81693	11	activated	Reactome	PCCA/BTD/MCCC1/MMACHC/ABCD4/MTR/ACACA/HLCS/MMAB/CUBN/AMN
turquoise	R-HSA-9717207	Sensory perception of sweet, bitter, and umami (glutamate) taste	11/1027	22/8216	0.5	4	5.32524	2.09412e-05	0.00668017	0.0065637	50839/259292/50838/259293/259295/259289/259290/54429/50832/50831/3710	11	activated	Reactome	TAS2R10/TAS2R46/TAS2R13/TAS2R30/TAS2R20/TAS2R43/TAS2R31/TAS2R5/TAS2R4/TAS2R3/ITPR3
turquoise	R-HSA-196780	Biotin transport and metabolism	7/1027	11/8216	0.636364	5.09091	5.13135	9.76647e-05	0.0155897	0.0153179	5095/686/56922/31/3141/32/8884	7	activated	Reactome	PCCA/BTD/MCCC1/ACACA/HLCS/ACACB/SLC5A6
turquoise	R-HSA-9717189	Sensory perception of taste	11/1027	24/8216	0.458333	3.66667	4.94463	5.83819e-05	0.0106505	0.0104648	50839/259292/50838/259293/259295/259289/259290/54429/50832/50831/3710	11	activated	Reactome	TAS2R10/TAS2R46/TAS2R13/TAS2R30/TAS2R20/TAS2R43/TAS2R31/TAS2R5/TAS2R4/TAS2R3/ITPR3
turquoise	R-HSA-191859	snRNP Assembly	18/1027	52/8216	0.346154	2.76923	4.83715	3.13868e-05	0.00668017	0.0065637	23511/55746/1207/6628/25929/9631/6634/348995/22916/81929/6635/79833/23279/23165/54960/129401/23225/79084	18	activated	Reactome	NUP188/NUP133/CLNS1A/SNRPB/GEMIN5/NUP155/SNRPD3/NUP43/NCBP2/SEH1L/SNRPE/GEMIN6/NUP160/NUP205/GEMIN8/NUP35/NUP210/WDR77
turquoise	R-HSA-194441	Metabolism of non-coding RNA	18/1027	52/8216	0.346154	2.76923	4.83715	3.13868e-05	0.00668017	0.0065637	23511/55746/1207/6628/25929/9631/6634/348995/22916/81929/6635/79833/23279/23165/54960/129401/23225/79084	18	activated	Reactome	NUP188/NUP133/CLNS1A/SNRPB/GEMIN5/NUP155/SNRPD3/NUP43/NCBP2/SEH1L/SNRPE/GEMIN6/NUP160/NUP205/GEMIN8/NUP35/NUP210/WDR77
turquoise	R-HSA-111367	SLBP independent Processing of Histone Pre-mRNAs	6/1027	10/8216	0.6	4.8	4.54436	0.000504735	0.046039	0.0452364	134353/6628/6634/25888/22916/6635	6	activated	Reactome	LSM11/SNRPB/SNRPD3/ZNF473/NCBP2/SNRPE
turquoise	R-HSA-73817	Purine ribonucleoside monophosphate biosynthesis	6/1027	10/8216	0.6	4.8	4.54436	0.000504735	0.046039	0.0452364	10606/2618/471/158/3615/5198	6	activated	Reactome	PAICS/GART/ATIC/ADSL/IMPDH2/PFAS
turquoise	R-HSA-8956320	Nucleotide biosynthesis	7/1027	13/8216	0.538462	4.30769	4.51092	0.000404273	0.0430214	0.0422713	10606/2618/7372/471/158/3615/5198	7	activated	Reactome	PAICS/GART/UMPS/ATIC/ADSL/IMPDH2/PFAS
turquoise	R-HSA-6782315	tRNA modification in the nucleus and cytosol	14/1027	39/8216	0.358974	2.87179	4.42842	0.000151654	0.0215179	0.0211428	54802/51605/54888/55039/55253/91801/9836/54901/152992/23536/134637/10785/221078/55644	14	activated	Reactome	TRIT1/TRMT6/NSUN2/TRMT12/TYW1/ALKBH8/LCMT2/CDKAL1/TRMT44/ADAT1/ADAT2/WDR4/NSUN6/OSGEP
turquoise	R-HSA-73762	RNA Polymerase I Transcription Initiation	15/1027	47/8216	0.319149	2.55319	4.03594	0.000394048	0.0430214	0.0422713	6908/2074/2071/84172/9015/5437/54700/5931/25885/10919/1107/9533/57504/64425/2648	15	activated	Reactome	TBP/ERCC6/ERCC3/POLR1B/TAF1A/POLR2H/RRN3/RBBP7/POLR1A/EHMT2/CHD3/POLR1C/MTA3/POLR1E/KAT2A
turquoise	R-HSA-5668914	Diseases of metabolism	37/1027	164/8216	0.22561	1.80488	3.93509	0.000210977	0.0269418	0.0264721	10020/440138/2132/5095/686/79053/56922/2230/29954/23169/100/25974/113612/5826/199857/5373/7957/4548/31/3141/79796/10585/10418/326625/6487/4351/8029/55624/56052/2592/200958/339366/79695/9507/10071/81794/81693	37	activated	Reactome	GNE/ALG11/EXT2/PCCA/BTD/ALG8/MCCC1/FDX1/POMT2/SLC35D1/ADA/MMACHC/CYP2U1/ABCD4/ALG14/PMM2/EPM2A/MTR/ACACA/HLCS/ALG9/POMT1/SPON1/MMAB/ST3GAL3/MPI/CUBN/POMGNT1/ALG1/GALT/MUC20/ADAMTSL5/GALNT12/ADAMTS4/MUC12/ADAMTS10/AMN
magenta	R-HSA-198933	Immunoregulatory interactions between a Lymphoid and a non-Lymphoid cell	12/48	107/8216	0.11215	19.1963	14.523	5.98438e-13	1.14302e-10	1.04569e-10	57823/3804/3824/3802/114836/11126/51348/22914/10219/3820/117157/3821	12	activated	Reactome	SLAMF7/KIR2DL3/KLRD1/KIR2DL1/SLAMF6/CD160/KLRF1/KLRK1/KLRG1/KLRB1/SH2D1B/KLRC1

### Sheet: Table S7
Table S7. Permutation analysis of DEG concentration across hierarchical blocks within each DCM's LCC.
Module	LCC.nodes	DEGs	DEG.proportion	Blocks.(level.0)	z	z	p.(permutation)	p.(BH-adj.)	Note
blue	1763	328	0.186	64	13.1454	13.1	< 1.0e-04	< 1.0e-04
red	660	158	0.239	26	15.1489	15.1	< 1.0e-04	< 1.0e-04
turquoise	1598	96	0.06	45	3.59695	3.6	2.8999999999999998E-3	4.7999999999999996E-3
magenta	61	28	0.459	2	4.32173	4.3	1.4999999999999999E-2	1.7999999999999999E-2
cyan	85	21	0.247	3	-0.565666	-0.6	0.66	0.66

### Sheet: Table S8
Table S8. Module-specific LASSO gene panels for classifying CD vs DGBI samples, with module-level coefficients and bootstrap stability frequencies.
module	feature	in_stable_core	in_locked_panel	stability_freq	nested_cv_freq	lasso_coefficient	univariate_auc	module_panel_LASSO_cv_auc	module_panel_LASSO_test_auc	module_panel_RF_cv_auc	module_panel_RF_test_auc	module_panel_SVM_cv_auc	module_panel_SVM_test_auc
blue_LCC_degs	PSTPIP2	TRUE	TRUE	0.902	1	0.47923	0.891231	0.891816	0.902065	0.89047	0.913642	0.895445	0.901439
blue_LCC_degs	ANOS1	FALSE	TRUE	0.799	0.97	0.210022	0.859794	0.891816	0.902065	0.89047	0.913642	0.895445	0.901439
blue_LCC_degs	ABHD12B	FALSE	TRUE	0.648	1	0.256471	0.865941	0.891816	0.902065	0.89047	0.913642	0.895445	0.901439
blue_LCC_degs	CACNA1E	FALSE	TRUE	0.621	0.99	0.257731	0.886723	0.891816	0.902065	0.89047	0.913642	0.895445	0.901439
blue_LCC_degs	RPH3A	FALSE	TRUE	0.605	0.69	0.0837497	0.779885	0.891816	0.902065	0.89047	0.913642	0.895445	0.901439
blue_LCC_degs	CST7	FALSE	TRUE	0.561	0.56	0.0448161	0.825664	0.891816	0.902065	0.89047	0.913642	0.895445	0.901439
blue_LCC_degs	TCN1	FALSE	TRUE	0.383	0.31	0.00429981	0.810619	0.891816	0.902065	0.89047	0.913642	0.895445	0.901439
blue_LCC_degs	GRB10	FALSE	TRUE	0.377	0.49	0.0288031	0.828826	0.891816	0.902065	0.89047	0.913642	0.895445	0.901439
blue_LCC_degs	TLR5	FALSE	TRUE	0.138	0.56	0.0535407	0.881513	0.891816	0.902065	0.89047	0.913642	0.895445	0.901439
cyan_LCC_degs	CD274	TRUE	TRUE	1	1	1.07228	0.847676	0.851949	0.929912	0.835909	0.903317	0.849549	0.928348
cyan_LCC_degs	LAMP3	FALSE	TRUE	0.658	1	-0.735752	0.522187	0.851949	0.929912	0.835909	0.903317	0.849549	0.928348
cyan_LCC_degs	EIF2AK2	FALSE	TRUE	0.492	0.8	0.26395	0.787788	0.851949	0.929912	0.835909	0.903317	0.849549	0.928348
cyan_LCC_degs	SAMD9L	FALSE	TRUE	0.455	0.35	0.22142	0.81179	0.851949	0.929912	0.835909	0.903317	0.849549	0.928348
cyan_LCC_degs	BATF2	FALSE	TRUE	0.437	0.55	0.121924	0.761269	0.851949	0.929912	0.835909	0.903317	0.849549	0.928348
magenta_LCC_degs	GZMK	TRUE	TRUE	1	1	-0.869065	0.805936	0.856691	0.869212	0.87478	0.802879	0.891406	0.861702
magenta_LCC_degs	KLRK1	TRUE	TRUE	0.993	1	-0.797277	0.740955	0.856691	0.869212	0.87478	0.802879	0.891406	0.861702
magenta_LCC_degs	MATK	TRUE	TRUE	0.985	1	-0.576143	0.700035	0.856691	0.869212	0.87478	0.802879	0.891406	0.861702
magenta_LCC_degs	KLRC1	TRUE	TRUE	0.904	1	-0.410797	0.733169	0.856691	0.869212	0.87478	0.802879	0.891406	0.861702
magenta_LCC_degs	SH2D1B	FALSE	TRUE	0.857	0.76	-0.624656	0.641962	0.856691	0.869212	0.87478	0.802879	0.891406	0.861702
magenta_LCC_degs	B3GAT1	FALSE	TRUE	0.822	0.98	0.301827	0.523534	0.856691	0.869212	0.87478	0.802879	0.891406	0.861702
magenta_LCC_degs	GZMB	FALSE	TRUE	0.816	0.75	0.284161	0.495141	0.856691	0.869212	0.87478	0.802879	0.891406	0.861702
magenta_LCC_degs	GZMH	FALSE	TRUE	0.76	0.97	0.162516	0.666374	0.856691	0.869212	0.87478	0.802879	0.891406	0.861702
magenta_LCC_degs	NCAM1	FALSE	TRUE	0.718	0.52	0.37581	0.545018	0.856691	0.869212	0.87478	0.802879	0.891406	0.861702
magenta_LCC_degs	PDGFD	FALSE	TRUE	0.651	0.61	0.197519	0.551399	0.856691	0.869212	0.87478	0.802879	0.891406	0.861702
magenta_LCC_degs	KLRD1	FALSE	TRUE	0.631	0.48	0.293277	0.58869	0.856691	0.869212	0.87478	0.802879	0.891406	0.861702
magenta_LCC_degs	IL2RB	FALSE	TRUE	0.51	0.15	-0.0434928	0.672228	0.856691	0.869212	0.87478	0.802879	0.891406	0.861702
magenta_LCC_degs	EOMES	FALSE	TRUE	0.508	0.08	0.0300216	0.649338	0.856691	0.869212	0.87478	0.802879	0.891406	0.861702
magenta_LCC_degs	TBX21	FALSE	TRUE	0.437	0.12	0.0382763	0.548882	0.856691	0.869212	0.87478	0.802879	0.891406	0.861702
magenta_LCC_degs	KLRF1	FALSE	TRUE	0.366	0.06	0.0501318	0.622644	0.856691	0.869212	0.87478	0.802879	0.891406	0.861702
red_LCC_degs	RNF152	TRUE	TRUE	0.963	0.97	-0.325111	0.488175	0.867053	0.896746	0.885786	0.841677	0.878059	0.886421
red_LCC_degs	CHPT1	TRUE	TRUE	0.961	1	0.418345	0.799438	0.867053	0.896746	0.885786	0.841677	0.878059	0.886421
red_LCC_degs	RAP1GAP	TRUE	TRUE	0.958	1	0.249766	0.742887	0.867053	0.896746	0.885786	0.841677	0.878059	0.886421
red_LCC_degs	CLIC4	TRUE	TRUE	0.951	1	0.448901	0.837782	0.867053	0.896746	0.885786	0.841677	0.878059	0.886421
red_LCC_degs	FZD5	FALSE	TRUE	0.773	0.68	0.0791042	0.75922	0.867053	0.896746	0.885786	0.841677	0.878059	0.886421
red_LCC_degs	H2BC12	FALSE	TRUE	0.746	0.91	0.141298	0.810971	0.867053	0.896746	0.885786	0.841677	0.878059	0.886421
red_LCC_degs	VCL	FALSE	TRUE	0.744	1	0.47458	0.816064	0.867053	0.896746	0.885786	0.841677	0.878059	0.886421
red_LCC_degs	LY6G6F	FALSE	TRUE	0.684	0.47	0.00352438	0.708231	0.867053	0.896746	0.885786	0.841677	0.878059	0.886421
red_LCC_degs	MED12L	FALSE	TRUE	0.305	0.6	0.0273381	0.797857	0.867053	0.896746	0.885786	0.841677	0.878059	0.886421
turquoise_LCC_degs	CACNB4	TRUE	TRUE	1	1	-0.668681	0.828767	0.902295	0.954944	0.903583	0.935544	0.915467	0.941802
turquoise_LCC_degs	LRRN3	FALSE	TRUE	0.865	1	-0.33542	0.840241	0.902295	0.954944	0.903583	0.935544	0.915467	0.941802
turquoise_LCC_degs	BICDL1	FALSE	TRUE	0.845	1	-0.290098	0.779944	0.902295	0.954944	0.903583	0.935544	0.915467	0.941802
turquoise_LCC_degs	IL23R	FALSE	TRUE	0.763	0.97	-0.155642	0.755357	0.902295	0.954944	0.903583	0.935544	0.915467	0.941802
turquoise_LCC_degs	ZSCAN18	FALSE	TRUE	0.726	1	-0.18602	0.794462	0.902295	0.954944	0.903583	0.935544	0.915467	0.941802
turquoise_LCC_degs	KLHL31	FALSE	TRUE	0.653	0.77	-0.0886936	0.726496	0.902295	0.954944	0.903583	0.935544	0.915467	0.941802
turquoise_LCC_degs	GPR15	FALSE	TRUE	0.579	0.79	-0.0729488	0.791125	0.902295	0.954944	0.903583	0.935544	0.915467	0.941802
turquoise_LCC_degs	ID3	FALSE	TRUE	0.565	0.87	-0.113787	0.757288	0.902295	0.954944	0.903583	0.935544	0.915467	0.941802
turquoise_LCC_degs	CHL1	FALSE	TRUE	0.552	0.24	-0.0158237	0.680424	0.902295	0.954944	0.903583	0.935544	0.915467	0.941802
turquoise_LCC_degs	TRDV1	FALSE	TRUE	0.548	0.68	-0.0817746	0.766421	0.902295	0.954944	0.903583	0.935544	0.915467	0.941802
turquoise_LCC_degs	BTNL9	FALSE	TRUE	0.528	0.85	-0.104933	0.739843	0.902295	0.954944	0.903583	0.935544	0.915467	0.941802
turquoise_LCC_degs	NTNG1	FALSE	TRUE	0.474	0.42	-0.0307284	0.689381	0.902295	0.954944	0.903583	0.935544	0.915467	0.941802
turquoise_LCC_degs	COL4A3	FALSE	TRUE	0.427	0.94	-0.0736342	0.796511	0.902295	0.954944	0.903583	0.935544	0.915467	0.941802
turquoise_LCC_degs	FGF9	FALSE	TRUE	0.366	0.47	-0.0166406	0.769114	0.902295	0.954944	0.903583	0.935544	0.915467	0.941802

### Sheet: Table S9
Table S9. Final pooled stability reselection of stable-core genes for the cross-module CD vs DGBI panel.
feature	pooled_membership_stability_freq
PSTPIP2	0.978
CACNB4	0.934
GZMK	0.896
CLIC4	0.871
CHPT1	0.776
RNF152	0.744
RAP1GAP	0.339
MATK	0.32
CD274	0.317
KLRC1	0.235
KLRK1	0.058

### Sheet: Table S10
Table S10. LASSO coefficients of the final 4-gene panel for classifying CD vs DGBI samples.
term	coefficient	abs_coefficient	direction	alpha	lambda
(Intercept)	-1.27583	1.27583		1	0.0565266
PSTPIP2	0.636863	0.636863	increases odds of positive class	1	0.0565266
CACNB4	-0.423263	0.423263	decreases odds of positive class	1	0.0565266
CLIC4	0.415013	0.415013	increases odds of positive class	1	0.0565266
GZMK	-0.308437	0.308437	decreases odds of positive class	1	0.0565266

### Sheet: Table S11
Table S11. Leave-one-out analysis of the 4-gene panel in internal cross-validation and the held-out test partitions.
dropped_gene	model	partition	delta_auc_roc	delta_auc_pr	delta_ppv	delta_npv	delta_sensitivity	delta_specificity	delta_f1	delta_balanced_accuracy	delta_mse	reduced_auc_roc	reduced_auc_pr	reduced_ppv	reduced_npv	reduced_sensitivity	reduced_specificity	reduced_f1	reduced_balanced_accuracy	reduced_mse
CACNB4	RF	test	-0.00500626	-0.0202136	-0.20993	0.0210345	0.0882353	-0.106383	-0.0597849	-0.00907384	0.00912111	0.92209	0.879715	0.682927	0.931034	0.823529	0.861702	0.746667	0.842616	0.0809289
PSTPIP2	RF	test	-0.00406758	-0.0319064	-0.178571	-0.00677419	0	-0.0744681	-0.0818139	-0.037234	0.0101313	0.923029	0.868023	0.714286	0.903226	0.735294	0.893617	0.724638	0.814456	0.0819391
PSTPIP2	SVM	test	-0.0197121	-0.032982	-0.128111	-0.0138566	-0.0294118	-0.0531915	-0.077146	-0.0413016	0.0090013	0.942428	0.893436	0.742857	0.913978	0.764706	0.904255	0.753623	0.834481	0.0720555
CACNB4	LASSO	test	-0.00969962	-0.0205905	-0.118774	0.0155907	0.0588235	-0.0531915	-0.0253968	0.00281602	0.00977968	0.951502	0.905757	0.777778	0.934783	0.823529	0.914894	0.8	0.869212	0.0909773
PSTPIP2	SVM	train_cv	-0.0128791	0.00877853	-0.114021	0.00409384	0.025641	-0.0639269	-0.0506857	-0.019143	0.00666975	0.905163	0.858071	0.680851	0.931034	0.820513	0.863014	0.744186	0.841763	0.0869127
GZMK	RF	test	-0.0308198	-0.0426224	-0.111607	-0.00375	0	-0.0425532	-0.0488759	-0.0212766	0.0137389	0.896277	0.857307	0.78125	0.90625	0.735294	0.925532	0.757576	0.830413	0.0855467
CACNB4	LASSO	train_cv	-0.00415642	-0.0136727	-0.0893597	0.0092671	0.0384615	-0.0456621	-0.0264093	-0.00360028	0.00786497	0.905163	0.801116	0.732558	0.92891	0.807692	0.894977	0.768293	0.851335	0.104156
GZMK	SVM	test	-0.139237	-0.111719	-0.0778643	-0.0389462	-0.117647	-0.0212766	-0.100611	-0.0694618	0.0322505	0.822904	0.814699	0.793103	0.888889	0.676471	0.93617	0.730159	0.80632	0.0953048
CACNB4	RF	train_cv	-0.00462475	-0.0295032	-0.0606722	0.00196592	0.0128205	-0.0319635	-0.0261726	-0.00957148	0.00998684	0.896499	0.819127	0.724138	0.928571	0.807692	0.890411	0.763636	0.849052	0.0964631
CACNB4	SVM	test	-0.0197121	-0.031949	-0.0584677	-0.0111684	-0.0294118	-0.0212766	-0.0428904	-0.0253442	0.0142696	0.942428	0.894469	0.8125	0.916667	0.764706	0.93617	0.787879	0.850438	0.0773239
CLIC4	RF	test	-0.0181477	-0.0112957	-0.0218894	0.0178351	0.0588235	-0.0106383	0.0243176	0.0240926	0.000981247	0.908949	0.888633	0.870968	0.927835	0.794118	0.957447	0.830769	0.875782	0.072789
CLIC4	LASSO	test	-0.0306633	-0.0213226	-0.00766284	-0.0182018	-0.0588235	0	-0.0385116	-0.0294118	0.00884631	0.930538	0.905025	0.888889	0.90099	0.705882	0.968085	0.786885	0.836984	0.0900439
GZMK	RF	train_cv	-0.0123522	0.00307394	0	0	0	0	0	0	-0.0021542	0.888772	0.851704	0.78481	0.926606	0.794872	0.922374	0.789809	0.858623	0.0843221
CLIC4	SVM	train_cv	-0.00854701	-0.0357577	0.010323	0.000332088	0	0.00456621	0.00512821	0.00228311	0.00519697	0.909495	0.813535	0.805195	0.927273	0.794872	0.931507	0.8	0.863189	0.0854399
PSTPIP2	RF	train_cv	-0.0108301	-0.00383567	0.0124872	-0.0118073	-0.0384615	0.00913242	-0.0134931	-0.0146646	0.00479187	0.890294	0.844794	0.797297	0.914798	0.75641	0.931507	0.776316	0.843959	0.0912682
GZMK	LASSO	test	-0.0128285	-0.0222854	0.0234483	-0.025988	-0.0882353	0.0106383	-0.0457358	-0.0387985	0.00819506	0.948373	0.904062	0.92	0.893204	0.676471	0.978723	0.779661	0.827597	0.0893927
PSTPIP2	LASSO	test	-0.00375469	-0.0128967	0.0265252	-0.0172311	-0.0588235	0.0106383	-0.0253968	-0.0240926	0.000528091	0.957447	0.913451	0.923077	0.901961	0.705882	0.978723	0.8	0.842303	0.0817257
CACNB4	SVM	train_cv	-0.0116497	-0.0173055	0.0294525	-0.00317382	-0.0128205	0.0136986	0.00775978	0.000439059	0.00758553	0.906393	0.831987	0.824324	0.923767	0.782051	0.940639	0.802632	0.861345	0.0878285
CLIC4	LASSO	train_cv	-0.00245873	-0.0116861	0.035225	0.00106199	0	0.0136986	0.0161088	0.00684932	0.00679129	0.906861	0.803103	0.857143	0.920705	0.769231	0.954338	0.810811	0.861784	0.103082
CLIC4	RF	train_cv	-0.029095	-0.0281727	0.0371077	-0.00696265	-0.025641	0.0182648	0.00489307	-0.00368809	0.00911543	0.872029	0.820457	0.821918	0.919643	0.769231	0.940639	0.794702	0.854935	0.0955917
PSTPIP2	LASSO	train_cv	-0.0145767	0.0305998	0.0374572	-0.0183553	-0.0641026	0.0182648	-0.0200541	-0.0229189	0.00204573	0.894743	0.845389	0.859375	0.901288	0.705128	0.958904	0.774648	0.832016	0.0983365
GZMK	LASSO	train_cv	-0.00948367	-0.00958714	0.0437538	-0.00659938	-0.025641	0.0182648	0.00529801	-0.00368809	0.00604611	0.899836	0.805202	0.865672	0.913043	0.74359	0.958904	0.8	0.851247	0.102337
GZMK	SVM	train_cv	-0.0210748	-0.0454502	0.0479853	-0.0106411	-0.0384615	0.0228311	0.0024255	-0.00781524	0.00561307	0.896968	0.803842	0.842857	0.9163	0.75641	0.949772	0.797297	0.853091	0.085856
CLIC4	SVM	test	-0.0463079	-0.03105	0.0521092	-0.0258743	-0.0882353	0.0212766	-0.0307692	-0.0334793	0.0117985	0.915832	0.895368	0.923077	0.901961	0.705882	0.978723	0.8	0.842303	0.0748528

### Sheet: Table S12
Table S12. Misclassification of the 4-gene panel by CD severity subgroup in internal cross-validation and the held-out test partitions.
subgroup	group	n	n_misclassified	misclass_rate	threshold_rule
CD Mild	CV	41	15	0.365854	youden
CD Minimally-Active	CV	8	1	0.125	youden
DGBI	CV	219	15	0.0684932	youden
CD Moderate-Severe	CV	29	1	0.0344828	youden
CD Minimally-Active	test	3	2	0.666667	youden
CD Mild	test	18	4	0.222222	youden
CD Moderate-Severe	test	13	2	0.153846	youden
DGBI	test	94	3	0.0319149	youden
